# Gut microbiome signatures associated with self-reported allergic symptoms among Finnish adults

**DOI:** 10.64898/2026.07.03.26357002

**Authors:** Himmi Lindgren, Ville Vartiainen, Geraldson Muluh, Nitin Bayal, Katariina Pärnänen, Guillaume Meric, Pekka Jousilahti, Matti Ruuskanen, Rob Knight, Teemu Niiranen, Aki S. Havulinna, Veikko Salomaa, Pande Putu Erawijantari, Leo Lahti

## Abstract

**Background:** Growing evidence suggests that the gut microbiome influences nasal and ocular allergic inflammation through gut-mucosal immune interactions. Yet, its association with Allergic rhinitis (AR) and allergic eye symptoms (AES) remains incompletely understood in large population-based cohorts.

**Objective:** To examine associations between the gut microbiome and self-reported AR and AES in Finnish adults.

**Methods:** Shallow metagenomic sequencing was performed on stool samples from a population-based cohort (FINRISK02; n = 7,231). Microbial taxonomic and functional profiles were compared between individuals with AR (n = 1,950), AES (n = 1,554), combined allergies (AR and/or AES; n = 2,305), and controls without reported symptoms (n = 3,175).

**Results:** Allergic groups exhibited lower microbial richness and phylogenetic diversity than controls. Shared microbial and functional signatures were observed across AR and AES, consistent with their high co-occurrence (N = 1,199). Compared with controls, allergic groups showed enrichment of 17 bacterial species, predominantly from the *Clostridia* class, including taxa previously associated with asthma, chronic obstructive pulmonary disease, and atopic dermatitis. Allergic individuals also exhibited enrichment of pathways related to mucosal carbohydrate processing, shikimate metabolism, histidine turnover, and broader amino acid metabolism. Concurrent enrichment of histidine biosynthesis and degradation suggested altered microbial histidine metabolism.

**Conclusions:** Adult allergic symptoms are associated with gut microbiome taxonomic and functional alterations linked to mucosal barrier function and immune-related metabolism, supporting a shared gut-mucosal immune axis across allergic phenotypes.

**Clinical Implication:** Shared microbial signatures across AR and AES support the concept of a common gut-mucosal immune axis underlying allergic manifestations in adults.

**Capsule Summary:** The large population-based study revealed that allergic symptoms in adults are associated with lower richness and phylogenetic diversity of gut microbiome together with taxonomic and functional alterations

## Supplementary Tables for "Gut microbiome signatures associated with self-reported allergic symptoms among Finnish adults" (part 1 of 2)

### Sheet: S1_species
feature	metadata	value	coef	stderr	N	N.not.0	pval	qval
Collinsella.bouchesdurhonensis	AES	2	-0.415775	0.0670786	5597	5558	6.19471e-10	1.18629e-06
Prevotella.sp002251435	AES	2	-0.518673	0.0844918	5597	5443	9.00243e-10	1.71586e-06
SFTJ01.sp004563195	AES	2	-0.416555	0.0690957	5597	5581	1.7797e-09	3.3672e-06
Collinsella.bouchesdurhonensis	AR	2	-0.362675	0.0617097	5597	5558	4.43991e-09	8.10728e-06
Collinsella.bouchesdurhonensis	CA	2	-0.342789	0.0584677	5597	5558	4.81636e-09	8.75133e-06
Ventrisoma.faecale	AR	2	0.253043	0.0436132	5597	5596	6.94909e-09	1.26404e-05
Prevotella.copri	AES	2	-0.787074	0.136017	5597	5593	7.64862e-09	1.42188e-05
Ventrisoma.faecale	CA	2	0.23303	0.0415595	5597	5596	2.15806e-08	3.83487e-05
Desulfovibrio_R_446353.piger_A	CA	2	-0.817872	0.145883	5597	3531	2.1677e-08	3.84984e-05
Prevotella.sp002251435	AR	2	-0.435221	0.0777509	5597	5443	2.28667e-08	4.06799e-05
Desulfovibrio_R_446353.piger_A	AR	2	-0.854684	0.15351	5597	3531	2.71464e-08	4.81577e-05
Prevotella.copri	CA	2	-0.658445	0.118948	5597	5593	3.24699e-08	5.72768e-05
SFTJ01.sp004563195	AR	2	-0.352466	0.0640411	5597	5581	3.89974e-08	6.88694e-05
Prevotella.sp002251435	CA	2	-0.405647	0.0740817	5597	5443	4.55358e-08	7.98699e-05
SFTJ01.sp004563195	CA	2	-0.331872	0.0608885	5597	5581	5.24394e-08	9.17166e-05
Prevotella.sp003447235	AES	2	-0.713368	0.131064	5597	5422	5.50797e-08	9.96943e-05
Fimiplasma.intestinipullorum	AR	2	0.177769	0.0329994	5597	5597	7.48404e-08	0.000130971
CAG.177.sp003538135	AES	2	-0.562815	0.105611	5597	5573	1.03286e-07	0.000184985
Fimiplasma.intestinipullorum	CA	2	0.167056	0.0314744	5597	5597	1.15416e-07	0.000199093
Prevotella.copri	AR	2	-0.665462	0.125395	5597	5593	1.1622e-07	0.000202223
Fimiplasma.intestinipullorum	AES	2	0.18872	0.0358661	5597	5597	1.49011e-07	0.000265103
Butyricicoccus_A_77030.sp900604335	AES	2	0.174965	0.0332725	5597	5597	1.51638e-07	0.000269613
Eggerthella.lenta	CA	2	0.35012	0.0668838	5597	5557	1.71398e-07	0.000294291
Butyricicoccus_A_77030.sp900604335	AR	2	0.160353	0.0307993	5597	5597	2.00142e-07	0.000344245
Anaerostipes.hadrus	CA	2	0.224473	0.0432249	5597	5597	2.14291e-07	0.000366438
Cryptobacteroides.sp000435075	AES	2	-0.472106	0.0910522	5597	5519	2.25072e-07	0.000398152
Butyricicoccus_A_77030.sp900604335	CA	2	0.151367	0.0292604	5597	5597	2.38487e-07	0.000407097
Prevotella.pectinovora	AES	2	-0.412362	0.0798822	5597	5561	2.54228e-07	0.000448967
Eggerthella.lenta	AR	2	0.360977	0.0700479	5597	5557	2.6562e-07	0.000453945
Butyricimonas.faecihominis	CA	2	-0.451624	0.088124	5597	5422	3.08009e-07	0.000523615
Desulfovibrio_R_446353.piger_A	AES	2	-0.851685	0.167593	5597	3531	3.88213e-07	0.000680537
Prevotella.sp003447235	CA	2	-0.580965	0.11473	5597	5422	4.24621e-07	0.00071676
Muricomes.contortus_B	AES	2	0.131732	0.02598	5597	5597	4.12005e-07	0.000720597
Prevotella.sp003447235	AR	2	-0.607981	0.120473	5597	5422	4.65296e-07	0.000790073
Anaerostipes.hadrus	AES	2	0.249727	0.0496334	5597	5597	5.04972e-07	0.000877641
Adlercreutzia.equolifaciens	CA	2	0.408348	0.0812989	5597	5421	5.25481e-07	0.000882808
Sellimonas.intestinalis	AES	2	0.282603	0.0562504	5597	5594	5.24785e-07	0.000911027
Ventrisoma.faecale	AES	2	0.236157	0.0471485	5597	5596	5.67773e-07	0.000983951
Prevotella.sp002251295	AES	2	-0.524985	0.105026	5597	5417	5.98357e-07	0.00103576
Lactonifactor.longoviformis	AR	2	0.121624	0.0244406	5597	5597	6.69392e-07	0.00112927
Megasphaera_A_38685.elsdenii	CA	2	-0.601057	0.120978	5597	2330	6.96006e-07	0.00116303
Enterocloster.clostridioformis	AR	2	0.15205	0.0307087	5597	5597	7.60655e-07	0.0012779
Sellimonas.intestinalis	AR	2	0.254023	0.0514891	5597	5594	8.33261e-07	0.00139571
Muricomes.contortus_B	CA	2	0.110288	0.0227455	5597	5597	1.27658e-06	0.00210125
Butyricimonas.faecihominis	AR	2	-0.448726	0.0926351	5597	5422	1.31005e-06	0.00216421
Enterocloster.clostridioformis	CA	2	0.141921	0.0293167	5597	5597	1.32789e-06	0.00218305
Prevotella.pectinovora	CA	2	-0.338932	0.0701052	5597	5561	1.37068e-06	0.00225066
Anaerostipes.hadrus	AR	2	0.218708	0.0454041	5597	5597	1.50013e-06	0.00247071
Sellimonas.intestinalis	CA	2	0.235754	0.0490273	5597	5594	1.56057e-06	0.00254998
Limisoma.sp900541935	AES	2	-0.279647	0.0584243	5597	5581	1.74928e-06	0.00297377
CAG.177.sp003538135	AR	2	-0.460767	0.096613	5597	5573	1.90114e-06	0.00311597
CAG.238.sp900542245	CA	2	-0.185678	0.0390131	5597	5596	1.99216e-06	0.00324125
Anaerotignum.lactatifermentans	AES	2	0.196157	0.0411869	5597	5597	1.96858e-06	0.00334265
Anaerotignum.lactatifermentans	AR	2	0.17969	0.0378416	5597	5597	2.10576e-06	0.00343871
Megasphaera_A_38685.elsdenii	AR	2	-0.605715	0.127709	5597	2330	2.164e-06	0.00353164
Lachnoclostridium_B.sp000765215	AR	2	0.133313	0.0281322	5597	5597	2.20832e-06	0.00360177
CAG.177.sp003538135	CA	2	-0.434653	0.0921196	5597	5573	2.43698e-06	0.00394303
Eggerthella.lenta	AES	2	0.363583	0.0769264	5597	5557	2.35242e-06	0.00397559
Lactonifactor.longoviformis	CA	2	0.109708	0.0232894	5597	5597	2.53079e-06	0.00408722
Muricomes.contortus_B	AR	2	0.111432	0.0237573	5597	5597	2.79765e-06	0.0045266
Lachnoclostridium_B.sp000765215	CA	2	0.125931	0.0268569	5597	5597	2.81298e-06	0.00452889
CAG.238.sp900542245	AR	2	-0.190814	0.0409554	5597	5596	3.25713e-06	0.0052505
Collinsella.sp000434535	AES	2	-0.469021	0.101088	5597	5526	3.5834e-06	0.00599504
Prevotella.pectinovora	AR	2	-0.3395	0.073682	5597	5561	4.17194e-06	0.00669179
Flavonifractor.plautii	AES	2	0.28989	0.0634806	5597	5597	5.08391e-06	0.00841387
CAG.238.sp900542245	AES	2	-0.203386	0.044629	5597	5596	5.31415e-06	0.00876834
Butyricimonas.faecihominis	AES	2	-0.456279	0.100194	5597	5422	5.3981e-06	0.00890146
Cryptobacteroides.sp000435075	CA	2	-0.365004	0.0803346	5597	5519	5.65098e-06	0.0089342
Phascolarctobacterium_A.succinatutens	CA	2	-0.343575	0.0758488	5597	5597	6.03157e-06	0.00951782
Collinsella.aerofaciens_F	AES	2	-0.405743	0.0894449	5597	5589	5.86929e-06	0.00966086
Slackia_A.isoflavoniconvertens	AR	2	-0.341055	0.0753507	5597	5550	6.1412e-06	0.00974608
Enterocloster.citroniae	CA	2	0.115096	0.0254716	5597	5597	6.35584e-06	0.00998503
Enterocloster.clostridioformis	AES	2	0.152832	0.0337547	5597	5597	6.10946e-06	0.010044
Longicatena.caecimuris	AR	2	0.121514	0.0268924	5597	5597	6.36775e-06	0.0100801
Flavonifractor.plautii	AR	2	0.261237	0.0583567	5597	5597	7.75128e-06	0.0121928
Enterocloster.citroniae	AR	2	0.119461	0.0266868	5597	5597	7.7567e-06	0.0121935
Megasphaera_A_38685.elsdenii	AES	2	-0.621173	0.138688	5597	2330	7.6797e-06	0.0124614
Luxibacter.massiliensis	AES	2	0.115973	0.0259034	5597	5597	7.74492e-06	0.0125545
Ellagibacter.isourolithinifaciens	AES	2	-0.646902	0.144755	5597	4865	8.04571e-06	0.013026
Collinsella.aerofaciens_E	AES	2	-0.401245	0.0898897	5597	5582	8.24208e-06	0.0133192
Sutterella.wadsworthensis_A_565807	AES	2	-0.589158	0.132182	5597	5323	8.49829e-06	0.0136993
Agathobaculum.sp900291975	AES	2	0.131096	0.0294731	5597	5597	8.86807e-06	0.0142687
Enterocloster.citroniae	AES	2	0.13002	0.0293523	5597	5597	9.65318e-06	0.0154934
Cryptobacteroides.sp900316045	AES	2	-0.511296	0.115731	5597	1256	1.01867e-05	0.0163089
Cryptobacteroides.sp900316045	CA	2	-0.446313	0.101218	5597	1256	1.05643e-05	0.0163324
Anaerotignum.lactatifermentans	CA	2	0.158562	0.035984	5597	5597	1.07091e-05	0.0165348
Agathobaculum.sp900291975	CA	2	0.112376	0.025514	5597	5597	1.08065e-05	0.0166745
Adlercreutzia.equolifaciens	AES	2	0.410038	0.0930022	5597	5421	1.06212e-05	0.0169727
Cryptobacteroides.sp900544195	AES	2	-0.544303	0.123508	5597	5464	1.07134e-05	0.0171092
Cryptobacteroides.sp000435075	AR	2	-0.371048	0.0845779	5597	5519	1.17213e-05	0.0183203
Massilioclostridium.methylpentosum	AES	2	0.196617	0.0448681	5597	5595	1.20095e-05	0.0190831
Ellagibacter.isourolithinifaciens	AR	2	-0.580356	0.132831	5597	4865	1.27223e-05	0.0198214
Limisoma.sp900541935	CA	2	-0.223892	0.0513694	5597	5581	1.33384e-05	0.0204744
Lactonifactor.longoviformis	AES	2	0.116043	0.0266086	5597	5597	1.32168e-05	0.0209619
Phascolarctobacterium_A.succinatutens	AES	2	-0.378583	0.0871096	5597	5597	1.41536e-05	0.0224052
Prevotella.sp002251295	CA	2	-0.399689	0.0921443	5597	5417	1.46623e-05	0.0224333
Cryptobacteroides.sp004552965	AES	2	-0.210078	0.0483611	5597	5590	1.42888e-05	0.0226049
Adlercreutzia.equolifaciens	AR	2	0.371262	0.0859175	5597	5421	1.58174e-05	0.0244696
Anaerobutyricum.faecale	AES	2	0.176638	0.0408905	5597	5596	1.594e-05	0.0250417
Phascolarctobacterium_A.succinatutens	AR	2	-0.342964	0.0798469	5597	5597	1.77722e-05	0.027387
Evtepia.sp004556345	AR	2	-0.242262	0.0564668	5597	5590	1.81701e-05	0.027982
Collinsella.sp000434535	AR	2	-0.399845	0.0934051	5597	5526	1.89677e-05	0.0291723
Luxibacter.massiliensis	AR	2	0.101265	0.0237443	5597	5597	2.03709e-05	0.031249
Longicatena.caecimuris	CA	2	0.109094	0.025619	5597	5597	2.09431e-05	0.0317707
Agathobaculum.sp900291975	AR	2	0.11326	0.026615	5597	5597	2.12339e-05	0.0325091
Senegalimassilia.faecalis	AES	2	-0.399819	0.0938821	5597	5519	2.09604e-05	0.0326144
Lachnoclostridium_B.sp000765215	AES	2	0.130039	0.0305474	5597	5597	2.11261e-05	0.0328511
Slackia_A.isoflavoniconvertens	CA	2	-0.302545	0.0714233	5597	5550	2.31349e-05	0.0350494
UBA738.sp004557735	CA	2	-0.358997	0.0853367	5597	5419	2.63131e-05	0.0397591
Cryptobacteroides.sp900544195	CA	2	-0.453843	0.10805	5597	5464	2.70815e-05	0.040866
Flavonifractor.plautii	CA	2	0.233101	0.0555403	5597	5597	2.74814e-05	0.0414419
Ellagibacter.isourolithinifaciens	CA	2	-0.530321	0.126759	5597	4865	2.91331e-05	0.0438744
Luxibacter.massiliensis	CA	2	0.094748	0.0226955	5597	5597	3.02963e-05	0.045505
Longicatena.caecimuris	AES	2	0.121467	0.0291873	5597	5597	3.21614e-05	0.0494642
Duodenibacillus.massiliensis	AES	2	-0.459111	0.110373	5597	5357	3.24475e-05	0.0498718
Duodenibacillus.massiliensis	CA	2	-0.399579	0.0966369	5597	5357	3.60518e-05	0.0539335
VUNA01.sp002299625	AES	2	-0.240519	0.0582625	5597	5589	3.71957e-05	0.0568722
UBA738.sp004557735	AR	2	-0.370151	0.0897785	5597	5419	3.80027e-05	0.0574221
Slackia_A.isoflavoniconvertens	AES	2	-0.336249	0.0815176	5597	5550	3.77371e-05	0.0576624
CAG.353.sp900066885	AR	2	-0.25931	0.0630587	5597	5597	3.98078e-05	0.0599505
Merdibacter.massiliensis	AR	2	0.12117	0.0294748	5597	5597	4.00205e-05	0.0602309
Blautia_A_141780.ornithocaccae	CA	2	0.120626	0.0293841	5597	5597	4.09961e-05	0.0609612
Evtepia.sp004556345	AES	2	-0.252225	0.0613596	5597	5590	4.01357e-05	0.0611668
Butyrivibrio_A_180067.crossotus	AES	2	-0.261846	0.0637552	5597	5597	4.07552e-05	0.0620701
Collinsella.aerofaciens_F	AR	2	-0.337814	0.0824901	5597	5589	4.28324e-05	0.06442
Eisenbergiella.porci	AES	2	0.198827	0.0485753	5597	5597	4.32635e-05	0.0657606
CAG.353.sp900066885	CA	2	-0.244842	0.0599738	5597	5597	4.51962e-05	0.0669808
Lachnoclostridium_A_130679.sp002160755	AES	2	0.155575	0.0380972	5597	5597	4.50744e-05	0.0683327
CAG.353.sp900066885	AES	2	-0.280069	0.0686429	5597	5597	4.5764e-05	0.0692867
UBA738.sp004557735	AES	2	-0.3956	0.0971189	5597	5419	4.71045e-05	0.071175
Caccousia.stercoris	AR	2	0.121328	0.0298173	5597	5597	4.79174e-05	0.0718761
Duodenibacillus.massiliensis	AR	2	-0.413703	0.101739	5597	5357	4.84781e-05	0.0726687
Sutterella.wadsworthensis_A_565807	AR	2	-0.494361	0.121645	5597	5323	4.89741e-05	0.0733632
Collinsella.sp000434535	CA	2	-0.361194	0.0890295	5597	5526	5.0399e-05	0.0743889
Eisenbergiella.porci	AR	2	0.180258	0.0444153	5597	5597	5.01375e-05	0.0749055
Massilioclostridium.methylpentosum	CA	2	0.159279	0.0393108	5597	5595	5.15341e-05	0.0760129
Massilioclostridium.methylpentosum	AR	2	0.167751	0.0413974	5597	5595	5.14927e-05	0.0767757
Senegalimassilia.faecalis	AR	2	-0.350561	0.0865193	5597	5519	5.1577e-05	0.0768498
Merdibacter.massiliensis	AES	2	0.129219	0.0318955	5597	5597	5.17482e-05	0.0776741
Cryptobacteroides.sp900544195	AR	2	-0.460451	0.113959	5597	5464	5.41207e-05	0.0805317
Merdibacter.massiliensis	CA	2	0.112889	0.0279993	5597	5597	5.60946e-05	0.0826834
CAG.273.sp003507395	AES	2	-0.563827	0.14026	5597	4849	5.91428e-05	0.0884185
Prevotella.sp002251295	AR	2	-0.387436	0.0965409	5597	5417	6.07659e-05	0.0901767
Senegalimassilia.faecalis	CA	2	-0.330366	0.0824362	5597	5519	6.2174e-05	0.091458
Anaerobutyricum.faecale	AR	2	0.149541	0.0373796	5597	5596	6.4075e-05	0.0949592
Acidaminococcus.fermentans	AR	2	-0.207951	0.0520017	5597	5544	6.45285e-05	0.0954397
Hydrogeniiclostridium.mannosilyticum	AR	2	0.161383	0.040355	5597	5596	6.44863e-05	0.0954397
Collinsella.aerofaciens_E	AR	2	-0.331211	0.0828324	5597	5582	6.46293e-05	0.0955221
SFMI01.sp004556155	AES	2	-0.497831	0.124879	5597	5255	6.80657e-05	0.101009
Eisenbergiella.porci	CA	2	0.168842	0.0424266	5597	5597	6.9921e-05	0.102434
ER4.sp900317525	AES	2	-0.30634	0.0772953	5597	5597	7.50355e-05	0.111128
Anaerofilum.faecale	AR	2	0.121252	0.0307158	5597	5596	8.00208e-05	0.11707
Alistipes_A_871400.finegoldii	CA	2	0.210591	0.0534506	5597	5597	8.25267e-05	0.120076
Blautia_A_141780.ornithocaccae	AR	2	0.120659	0.0306351	5597	5597	8.3062e-05	0.121271
Limisoma.sp900541935	AR	2	-0.211307	0.053754	5597	5581	8.5715e-05	0.124973
Cryptobacteroides.sp900316045	AR	2	-0.419047	0.106733	5597	1256	8.74591e-05	0.127428
Odoribacter.splanchnicus	AES	2	-0.194558	0.0495326	5597	5596	8.6928e-05	0.128219
Alistipes_A_871400.finegoldii	AR	2	0.219391	0.0559376	5597	5597	8.8947e-05	0.129418
UMGS872.sp900546275	AR	2	-0.431758	0.110796	5597	4915	9.86865e-05	0.142602
Hydrogeniiclostridium.mannosilyticum	CA	2	0.149902	0.0384987	5597	5596	9.99111e-05	0.144471
Catenibacterium.mitsuokai	AR	2	-0.339192	0.087177	5597	5536	0.000101172	0.14599
Evtepia.sp004556345	CA	2	-0.2095	0.0538688	5597	5590	0.000101821	0.146928
Massilicoli.timonensis	AR	2	0.110013	0.0283774	5597	5597	0.000107174	0.154116
SFLA01.sp004553575	AES	2	-0.375655	0.0973145	5597	5271	0.000114806	0.168076
Cryptobacteroides.sp004552965	CA	2	-0.162972	0.0423225	5597	5590	0.000119124	0.170586
Hydrogeniiclostridium.mannosilyticum	AES	2	0.168807	0.0438309	5597	5596	0.000119042	0.17392
Collinsella.aerofaciens_F	CA	2	-0.301949	0.0785586	5597	5589	0.000122618	0.174731
Massilicoli.timonensis	AES	2	0.118876	0.0309205	5597	5597	0.000122364	0.178407
CAG.83.sp000431575	AR	2	-0.231389	0.0602938	5597	5595	0.000125702	0.179879
Alistipes_A_871400.finegoldii	AES	2	0.233166	0.0607457	5597	5597	0.000125468	0.182806
Anaerobutyricum.faecale	CA	2	0.135825	0.0355111	5597	5596	0.00013231	0.187616
VUNA01.sp002299625	CA	2	-0.196744	0.051454	5597	5589	0.000132939	0.188374
Sutterella.wadsworthensis_A_565807	CA	2	-0.443515	0.116	5597	5323	0.000133086	0.188449
Catenibacterium.mitsuokai	CA	2	-0.315727	0.0826589	5597	5536	0.000135136	0.191217
Alloprevotella.timonensis	AR	2	-0.205344	0.0537745	5597	5597	0.0001358	0.193923
ER4.sp000765235	AES	2	-0.236364	0.0618598	5597	5597	0.000134651	0.194974
Copromonas.sp000435795	CA	2	0.100386	0.0263776	5597	5597	0.000142936	0.201683
Blautia_A_141780.ornithocaccae	AES	2	0.128655	0.0338476	5597	5597	0.000145927	0.210864
Erysipelatoclostridium.saccharogumia	AES	2	0.170819	0.0449821	5597	5597	0.000148009	0.213725
Erysipelatoclostridium.spiroforme	AES	2	0.354086	0.0932889	5597	5401	0.000149147	0.215218
Faecalimonas.umbilicata	AR	2	0.149373	0.0394647	5597	5597	0.000155494	0.221579
CAG.873.sp001701165	AES	2	-0.476773	0.126164	5597	5027	0.000159415	0.229716
Coprococcus_A_121497.eutactus	AES	2	-0.202422	0.0536047	5597	5597	0.000161211	0.232144
Ruthenibacterium.lactatiformans	AES	2	0.173956	0.0461053	5597	5597	0.000163269	0.234781
Collinsella.aerofaciens_E	CA	2	-0.297316	0.0789505	5597	5582	0.000167727	0.235153
Paraprevotella.xylaniphila	AES	2	-0.23905	0.0633696	5597	5595	0.000163728	0.235278
Ventrimonas.sp003481825	CA	2	0.0763298	0.0202751	5597	5597	0.000168506	0.236077
Erysipelatoclostridium.ramosum	AES	2	0.357947	0.0951368	5597	5105	0.00017031	0.244225
Acidaminococcus.fermentans	CA	2	-0.185663	0.0494473	5597	5544	0.000175313	0.245263
CAG.83.sp000431575	CA	2	-0.214817	0.057397	5597	5595	0.000183955	0.256801
UBA2834.sp004561445	AES	2	-0.221257	0.059157	5597	5588	0.00018609	0.266108
Caccousia.stercoris	AES	2	0.120952	0.0323411	5597	5597	0.00018631	0.266237
UMGS872.sp900546275	CA	2	-0.392831	0.105428	5597	4915	0.000196468	0.273876
Caccousia.stercoris	CA	2	0.105653	0.028399	5597	5597	0.000200975	0.279958
Erysipelatoclostridium.saccharogumia	CA	2	0.14643	0.0394363	5597	5597	0.000206801	0.28766
Massilicoli.timonensis	CA	2	0.100576	0.027089	5597	5597	0.000207021	0.287759
SFLA01.sp004553575	CA	2	-0.313887	0.0848957	5597	5271	0.000220021	0.304977
Paraprevotella.xylaniphila	AR	2	-0.216586	0.0585276	5597	5595	0.000217379	0.307375
Duodenibacillus.sp900542805	AES	2	-0.534514	0.144552	5597	2370	0.000220009	0.312193
UBA2834.sp004561445	CA	2	-0.18994	0.0514651	5597	5588	0.000225851	0.312578
Enterocloster.asparagiformis	CA	2	0.121615	0.0330185	5597	5597	0.000232539	0.320903
Lawsonibacter.sp014287875	AES	2	-0.109872	0.0298484	5597	5597	0.000234931	0.332428
Cryptobacteroides.sp004552965	AR	2	-0.164071	0.0446016	5597	5590	0.000236955	0.334344
Acidaminococcus.fermentans	AES	2	-0.206544	0.0561428	5597	5544	0.000236855	0.334676
Alloprevotella.timonensis	AES	2	-0.21454	0.0583635	5597	5597	0.000239636	0.338366
Paraprevotella.xylaniphila	CA	2	-0.20416	0.0557381	5597	5595	0.00025179	0.346967
Odoribacter.splanchnicus	AR	2	-0.167521	0.0457155	5597	5596	0.000250418	0.353089
Ruminococcus_F.champanellensis	AES	2	-0.260588	0.0711457	5597	5565	0.000252278	0.35546
Paraprevotella.sp003477995	AES	2	-0.154071	0.0421104	5597	5595	0.000256231	0.360261
Enterocloster.asparagiformis	AR	2	0.12611	0.0344933	5597	5597	0.000258672	0.363434
Erysipelatoclostridium.spiroforme	CA	2	0.296765	0.0818995	5597	5401	0.000293264	0.401772
CAG.313.sp003539625	AES	2	-0.527962	0.145576	5597	4234	0.000290089	0.405504
Enterocloster.bolteae	AES	2	0.114795	0.0316727	5597	5597	0.000292686	0.408005
Alloprevotella.timonensis	CA	2	-0.185456	0.0512792	5597	5597	0.0003012	0.412041
UBA2834.sp004561445	AR	2	-0.195549	0.0541988	5597	5588	0.00031153	0.43178
Prevotella.lascolaii	AES	2	-0.182669	0.0506203	5597	5596	0.000311048	0.432979
CAG.313.sp003539625	CA	2	-0.456194	0.127452	5597	4234	0.00034748	0.472573
ER4.sp900317525	CA	2	-0.242907	0.0679001	5597	5597	0.000350013	0.475565
Eubacterium_I.sp900066595	CA	2	0.107246	0.0300085	5597	5597	0.000354788	0.481447
Anaerofilum.faecale	CA	2	0.104215	0.0292545	5597	5596	0.000370669	0.501886
Odoribacter.splanchnicus	CA	2	-0.155518	0.0436676	5597	5596	0.000372013	0.503334
Butyrivibrio_A_180067.crossotus	CA	2	-0.1994	0.0561052	5597	5597	0.000382583	0.51687
Erysipelatoclostridium.ramosum	CA	2	0.295377	0.0834084	5597	5105	0.00040144	0.540338
Enterocloster.bolteae	CA	2	0.0974444	0.0275251	5597	5597	0.000403153	0.54224
CAG.510.sp002432425	AES	2	-0.20622	0.0583005	5597	5578	0.00040831	0.563533
Enterocloster.bolteae	AR	2	0.102027	0.0289482	5597	5597	0.000428041	0.584276
Catenibacterium.mitsuokai	AES	2	-0.335664	0.0952834	5597	5536	0.000431088	0.593608
ER4.sp900317525	AR	2	-0.249998	0.0712818	5597	5597	0.0004568	0.622618
ER4.sp000765235	CA	2	-0.189597	0.0541955	5597	5597	0.000471806	0.62703
Ventrimonas.sp003481825	AR	2	0.0738221	0.0211326	5597	5597	0.000481186	0.654413
VUNA01.sp002299625	AR	2	-0.189336	0.0542953	5597	5589	0.000492302	0.669038
Pseudobutyricicoccus.sp003477405	AR	2	0.0965998	0.0277486	5597	5597	0.000503261	0.682926
Ruthenibacterium.lactatiformans	AR	2	0.145138	0.0417064	5597	5597	0.00050564	0.685647
Erysipelatoclostridium.spiroforme	AR	2	0.29927	0.0861022	5597	5401	0.000513677	0.696032
Paratractidigestivibacter.faecalis	AR	2	-0.253651	0.0730372	5597	5436	0.000519128	0.7029
Eubacterium_I.sp900066595	AR	2	0.10917	0.0315389	5597	5597	0.000541675	0.732886
Eubacterium_I.sp900066595	AES	2	0.119167	0.0344067	5597	5597	0.000538004	0.736527
ER4.sp000765235	AR	2	-0.197338	0.0570509	5597	5597	0.00054666	0.739084
Faecisoma.sp000432255	AES	2	-0.335662	0.0972419	5597	5101	0.000561723	0.767897
Bacteroides_H.fragilis	AR	2	0.191658	0.0556814	5597	5597	0.000581951	0.783306
SFEL01.sp004557245	AES	2	-0.246037	0.0716233	5597	5596	0.00059734	0.813578
Lachnoclostridium_A_130679.sp002160755	CA	2	0.114004	0.03332	5597	5597	0.00062738	0.822496
SFLA01.sp004553575	AR	2	-0.304254	0.0890402	5597	5271	0.000638013	0.851747
Ruthenibacterium.lactatiformans	CA	2	0.135489	0.0399389	5597	5597	0.00069775	0.909866
UMGS1994.sp900553945	AR	2	-0.339576	0.100122	5597	4857	0.00070012	0.92976
Methanobrevibacter_A.smithii_A_1169	AES	2	-0.561878	0.16546	5597	3194	0.000689809	0.936071
UMGS1071.sp900548305	AR	2	0.200852	0.05936	5597	5558	0.000720756	0.954543
SFEL01.sp004557245	CA	2	-0.212483	0.0628978	5597	5596	0.000734685	0.955091
SFDB01.sp004558825	AES	2	-0.254684	0.0753883	5597	5550	0.000735292	0.99485
Clostridium_T.disporicum_203974	AES	2	-0.267912	0.0793297	5597	5322	0.000738245	0.998107
X43.108.sp001915545	AES	2	0.035804	0.0388766	5597	5597	0.357116	1
X51.20.sp001917175	AES	2	-0.267574	0.148817	5597	2930	0.072241	1
Acetatifactor.sp900066565	AES	2	-0.0914636	0.0548379	5597	5597	0.0954038	1
Acidaminococcus.intestini	AES	2	-0.0235466	0.0825428	5597	5490	0.775453	1
Acutalibacter.timonensis	AES	2	0.0223943	0.0413006	5597	5597	0.587688	1
AF33.28.sp003477885	AES	2	-0.0183405	0.0305234	5597	5597	0.547957	1
Agathobacter.faecis	AES	2	-0.112937	0.0641476	5597	5597	0.0783749	1
Agathobacter.rectalis	AES	2	-0.119363	0.0641811	5597	5597	0.0629775	1
Agathobaculum.butyriciproducens	AES	2	-0.053641	0.0371416	5597	5597	0.148742	1
Akkermansia.muciniphila_D_776786	AES	2	-0.00523546	0.13954	5597	5410	0.970073	1
Akkermansia.sp001580195	AES	2	0.0236694	0.136461	5597	4151	0.862304	1
Alistipes_A_871400.communis	AES	2	-0.0432994	0.0712617	5597	5596	0.543475	1
Alistipes_A_871400.excrementavium	AES	2	0.0663377	0.0496683	5597	5585	0.18174	1
Alistipes_A_871400.putredinis	AES	2	-0.0412933	0.0778942	5597	5597	0.596054	1
Alistipes_A_871400.senegalensis	AES	2	-0.0209114	0.0572032	5597	5594	0.714707	1
Alistipes_A_871400.shahii	AES	2	0.0273023	0.0592314	5597	5597	0.644861	1
Alistipes_A_871400.sp002362235	AES	2	0.0753833	0.0649728	5597	5577	0.246015	1
Alistipes_A_871400.timonensis	AES	2	0.0115453	0.0714375	5597	5523	0.871616	1
Alistipes_A_871404.ihumii	AES	2	-0.0502743	0.0991188	5597	5543	0.61203	1
Alistipes_A_871404.indistinctus	AES	2	-0.0899487	0.123798	5597	5298	0.46752	1
Allobacillus.sp007559425	AES	2	0.0837134	0.0699333	5597	5515	0.231349	1
AM51.8.sp003478275	AES	2	-0.00284138	0.0267248	5597	5597	0.915333	1
Amulumruptor.caecigallinarius	AES	2	0.0270687	0.0386358	5597	5596	0.48358	1
An92.sp900199495	AES	2	0.101435	0.0339141	5597	5597	0.00279556	1
Anaerobutyricum.hallii	AES	2	-0.0145957	0.043023	5597	5597	0.734434	1
Anaerofilum.faecale	AES	2	0.103044	0.0332662	5597	5596	0.00196264	1
Anaeromassilibacillus.sp001305115	AES	2	0.0357133	0.025316	5597	5597	0.1584	1
Anaerotruncus.colihominis	AES	2	0.0942906	0.0319395	5597	5597	0.00317118	1
Angelakisella.massiliensis	AES	2	0.018361	0.0270162	5597	5597	0.496773	1
Aphodomorpha.intestinavium	AES	2	-0.104238	0.0347271	5597	5593	0.00269944	1
Aphodousia.faecalis	AES	2	-0.141691	0.116748	5597	2163	0.224943	1
Bacteroides_F.pectinophilus	AES	2	-0.0597815	0.0333083	5597	5597	0.0727504	1
Bacteroides_H.cellulosilyticus	AES	2	0.221399	0.0808041	5597	5597	0.00616811	1
Bacteroides_H.faecichinchillae	AES	2	0.0889301	0.0401748	5597	5596	0.0269055	1
Bacteroides_H.fluxus	AES	2	0.122306	0.0440185	5597	5597	0.00548243	1
Bacteroides_H.fragilis	AES	2	0.18812	0.0604299	5597	5597	0.00186291	1
Bacteroides_H.massiliensis	AES	2	-0.115391	0.0507592	5597	5596	0.0230524	1
Bacteroides_H.ndongoniae	AES	2	0.0191254	0.0482902	5597	5597	0.692085	1
Bacteroides_H.oleiciplenus	AES	2	0.107953	0.0466065	5597	5597	0.0205865	1
Bacteroides_H.salyersiae	AES	2	0.134578	0.0473647	5597	5594	0.00451204	1
Bacteroides_H.stercoris	AES	2	-0.0368035	0.0621222	5597	5597	0.553586	1
Bacteroides_H.thetaiotaomicron	AES	2	0.0429442	0.0469277	5597	5597	0.360179	1
Bacteroides_H.uniformis	AES	2	0.117307	0.0651027	5597	5597	0.0716296	1
Bacteroides_H.xylanisolvens	AES	2	0.114549	0.0582929	5597	5597	0.0494662	1
Bariatricus.comes	AES	2	-0.0249203	0.0359699	5597	5597	0.488462	1
Barnesiella.intestinihominis	AES	2	-0.056212	0.0812083	5597	5596	0.488849	1
Barnesiella.viscericola	AES	2	-0.0116076	0.0427797	5597	5589	0.786146	1
Bifidobacterium.adolescentis	AES	2	-0.235969	0.100819	5597	5595	0.0192991	1
Bifidobacterium.angulatum	AES	2	-0.179004	0.0867889	5597	5474	0.039213	1
Bifidobacterium.animalis	AES	2	0.0166747	0.0798249	5597	5282	0.834543	1
Bifidobacterium.bifidum	AES	2	-0.0520551	0.0967795	5597	5579	0.59069	1
Bifidobacterium.breve	AES	2	-0.0370653	0.07542	5597	5508	0.62313	1
Bifidobacterium.dentium	AES	2	-0.245372	0.0851784	5597	5432	0.00398613	1
Bifidobacterium.longum	AES	2	-0.044445	0.0777687	5597	5589	0.567686	1
Bilophila.wadsworthia	AES	2	-0.27635	0.126124	5597	5469	0.0284933	1
Blautia_A_141780.hansenii	AES	2	0.067515	0.0295917	5597	5597	0.0225602	1
Blautia_A_141780.sp001304935	AES	2	0.0805758	0.0276883	5597	5597	0.00363006	1
Blautia_A_141781.massiliensis	AES	2	0.0626572	0.0350726	5597	5597	0.074083	1
Blautia_A_141781.obeum	AES	2	0.0253438	0.0324196	5597	5597	0.434404	1
Blautia_A_141781.sp900066505	AES	2	0.0348316	0.025257	5597	5597	0.167934	1
Blautia_A_141781.wexlerae	AES	2	0.0633524	0.0392987	5597	5597	0.107013	1
Borkfalkia.ceftriaxoniphila	AES	2	-0.165401	0.12782	5597	4702	0.195724	1
Butyribacter.intestini	AES	2	-0.0424699	0.0387121	5597	5597	0.272666	1
Butyribacter.sp001916135	AES	2	-0.0556971	0.031087	5597	5597	0.0732528	1
Butyribacter.sp003529475	AES	2	0.00395027	0.0462967	5597	5597	0.932007	1
Butyricicoccus_A_77030.pullicaecorum	AES	2	0.0515682	0.0314839	5597	5597	0.101505	1
BX12.sp902363595	AES	2	0.0876978	0.030906	5597	5597	0.00456542	1
CABJAA01.sp003150885	AES	2	0.0272165	0.061385	5597	5591	0.657516	1
CAG.1031.sp000431215	AES	2	-0.0676716	0.0598651	5597	5554	0.258365	1
CAG.127.sp900319515	AES	2	-0.216286	0.0816156	5597	5597	0.00807472	1
CAG.1427.sp000435675	AES	2	0.296674	0.14824	5597	3258	0.0454157	1
CAG.194.sp000432915	AES	2	-0.181092	0.057384	5597	5595	0.00161071	1
CAG.196.sp002102975	AES	2	-0.123397	0.169921	5597	3336	0.46775	1
CAG.217.sp000436335	AES	2	-0.312769	0.107047	5597	5564	0.00349692	1
CAG.267.sp001917135	AES	2	-0.108044	0.061724	5597	5554	0.0801073	1
CAG.269.sp000431335	AES	2	-0.194667	0.0968319	5597	5550	0.0444499	1
CAG.274.sp900545305	AES	2	0.274827	0.153259	5597	4158	0.0730023	1
CAG.288.sp000437395	AES	2	-0.297842	0.160316	5597	2833	0.0632544	1
CAG.302.sp000431795	AES	2	-0.406028	0.153888	5597	4847	0.00835555	1
CAG.307.sp001916215	AES	2	-0.477235	0.142525	5597	2335	0.000819089	1
CAG.313.sp000433035	AES	2	-0.206577	0.158222	5597	4667	0.191747	1
CAG.317.sp000433215	AES	2	0.0380076	0.0240414	5597	5597	0.113963	1
CAG.345.sp000433315	AES	2	-0.278637	0.164218	5597	3279	0.0898109	1
CAG.349.sp003539515	AES	2	-0.375366	0.114186	5597	5456	0.00101893	1
CAG.45.sp000438375	AES	2	-0.0957336	0.0339335	5597	5597	0.00480432	1
CAG.533.sp000434495	AES	2	-0.345177	0.117699	5597	4791	0.00337642	1
CAG.603.sp900066105	AES	2	-0.0102656	0.0290564	5597	5597	0.72388	1
CAG.605.sp000433475	AES	2	-0.148978	0.0905609	5597	5101	0.100024	1
CAG.628.sp003524085	AES	2	-0.464153	0.152852	5597	4047	0.00240566	1
CAG.710.sp000432595	AES	2	-0.390046	0.139001	5597	4168	0.00503559	1
CAG.793.sp000433915	AES	2	-0.0533966	0.0507212	5597	5581	0.29251	1
CAG.83.sp000431575	AES	2	-0.208085	0.0655784	5597	5595	0.00151809	1
CAG.83.sp900545585	AES	2	-0.161997	0.0712049	5597	5597	0.0229454	1
CAG.914.sp000437895	AES	2	-0.242883	0.127836	5597	4489	0.0575002	1
CAG.95.sp900066375	AES	2	-0.0705485	0.0278971	5597	5597	0.0114751	1
CAG.964.sp000435335	AES	2	-0.147316	0.0644723	5597	5466	0.02236	1
Catenibacterium.sp000437715	AES	2	-0.352669	0.122299	5597	5124	0.00394853	1
Clostridium_A.leptum	AES	2	-0.00629694	0.0391565	5597	5597	0.872246	1
Clostridium_AP.scindens	AES	2	0.0230293	0.0296683	5597	5597	0.437654	1
Clostridium_AQ.innocuum	AES	2	0.0428537	0.0280206	5597	5597	0.126242	1
Clostridium_Q_134516.symbiosum	AES	2	0.0534588	0.0287268	5597	5597	0.0628155	1
Clostridium_Q_135853.saccharolyticum_A	AES	2	0.0357356	0.0235236	5597	5597	0.128795	1
Clostridium_T.paraputrificum_208099	AES	2	-0.21808	0.113752	5597	3892	0.0552785	1
Collinsella.intestinalis	AES	2	-0.255312	0.0959645	5597	4492	0.0078294	1
Coprobacillus.cateniformis	AES	2	-0.00461264	0.0419685	5597	5597	0.912488	1
Coprobacter.fastidiosus	AES	2	0.022202	0.0453014	5597	5596	0.624089	1
Coprobacter.secundus	AES	2	-0.0211642	0.0480799	5597	5594	0.659821	1
Coprococcus_A_121497.sp000154245	AES	2	-0.0115952	0.0500595	5597	5597	0.816837	1
Coprococcus_A_187866.catus	AES	2	-0.0886452	0.0323038	5597	5597	0.00609058	1
Copromonas.sp000435795	AES	2	0.0995306	0.0301238	5597	5597	0.000960123	1
Copromonas.sp900066535	AES	2	-0.0177464	0.0256759	5597	5597	0.489493	1
Copromorpha.sp900066305	AES	2	-0.0197316	0.0268171	5597	5597	0.461899	1
Cryptobacteroides.pullicola	AES	2	0.0231527	0.0530863	5597	5571	0.66276	1
Dialister.hominis	AES	2	-0.00993756	0.127983	5597	3966	0.938112	1
Dialister.invisus	AES	2	0.169241	0.146765	5597	5452	0.24891	1
Dialister.sp900543165	AES	2	-0.233996	0.075818	5597	5444	0.00203854	1
Dialister.succinatiphilus	AES	2	-0.127748	0.0993048	5597	5355	0.198358	1
Dielma.fastidiosa	AES	2	0.163071	0.117882	5597	4515	0.166623	1
Dorea_A.formicigenerans	AES	2	-0.0481614	0.0264938	5597	5597	0.0691527	1
Dorea_A.longicatena	AES	2	-0.132511	0.0468457	5597	5597	0.00469389	1
Duodenibacillus.intestinigallinarum	AES	2	-0.400351	0.120232	5597	4572	0.000875694	1
Dysosmobacter.welbionis	AES	2	0.068572	0.0426209	5597	5597	0.107709	1
Eisenbergiella.tayi	AES	2	0.170489	0.0584055	5597	5593	0.00352757	1
Emergencia.timonensis	AES	2	0.0736877	0.0261536	5597	5597	0.00486011	1
Enterobacter_B_713587.kobei_713570	AES	2	0.100807	0.126162	5597	3751	0.424314	1
Enterocloster.asparagiformis	AES	2	0.0998854	0.0375732	5597	5597	0.00787731	1
Enterocloster.sp000155435	AES	2	0.0959874	0.0342971	5597	5597	0.00515178	1
Enterocloster.sp000431375	AES	2	0.0285634	0.0429285	5597	5597	0.505846	1
Escherichia.albertii	AES	2	-0.041932	0.118113	5597	5419	0.722595	1
Escherichia.coli	AES	2	-0.0460696	0.118062	5597	5437	0.696395	1
Escherichia.marmotae	AES	2	-0.0521634	0.122115	5597	5310	0.669278	1
Escherichia.ruysiae	AES	2	-0.0514177	0.118467	5597	5455	0.66429	1
Eubacterium_F.sp003491505	AES	2	-0.0964708	0.0668171	5597	5597	0.148861	1
Eubacterium_G.sp000434315	AES	2	0.0728313	0.0341089	5597	5597	0.0327916	1
Eubacterium_G.sp000435815	AES	2	-0.0319785	0.0513046	5597	5597	0.533113	1
Eubacterium_G.ventriosum	AES	2	0.107895	0.0490347	5597	5597	0.027828	1
Eubacterium_I.ramulus	AES	2	0.0204361	0.0358755	5597	5597	0.56895	1
Eubacterium_R.sp000436835	AES	2	-0.241038	0.0937436	5597	5593	0.0101638	1
Evtepia.gabavorous	AES	2	0.0279107	0.0407457	5597	5597	0.49338	1
Faecalibacillus.intestinalis	AES	2	0.0993244	0.0658561	5597	5597	0.13157	1
Faecalibacterium.prausnitzii_C_71351	AES	2	-0.0808801	0.0424876	5597	5597	0.0570214	1
Faecalibacterium.sp002160895	AES	2	0.0423118	0.0259935	5597	5596	0.103638	1
Faecalimonas.phoceensis	AES	2	0.0423858	0.0370536	5597	5597	0.25272	1
Faecalimonas.umbilicata	AES	2	0.124913	0.0423013	5597	5597	0.00316328	1
Faecalitalea.cylindroides	AES	2	0.0430324	0.0262537	5597	5597	0.101259	1
Faecenecus.gallistercoris	AES	2	-0.187127	0.141002	5597	3322	0.184533	1
Faecousia.sp000434635	AES	2	-0.201317	0.0697222	5597	5597	0.00390198	1
Fimenecus.sp000432435	AES	2	-0.245644	0.0865071	5597	5597	0.00453665	1
Fimenecus.sp004555265	AES	2	-0.111025	0.0594119	5597	5561	0.0617211	1
Fimivivens.sp900113995	AES	2	-0.143865	0.0551456	5597	5594	0.0091143	1
Fournierella.massiliensis	AES	2	0.0391515	0.0272124	5597	5597	0.150291	1
Fusicatenibacter.saccharivorans	AES	2	0.0765463	0.0368271	5597	5597	0.0377145	1
Gabonibacter.massiliensis	AES	2	0.0921737	0.05868	5597	5584	0.1163	1
Gemmiger_A_73129.formicilis_72474	AES	2	-0.0891601	0.0569353	5597	5597	0.117418	1
Gemmiger_A_73129.qucibialis	AES	2	-0.106832	0.0574944	5597	5597	0.0632133	1
Gemmiger_A_73129.variabilis	AES	2	-0.0398556	0.0254705	5597	5597	0.117704	1
Gordonibacter.pamelaeae	AES	2	0.172452	0.0600063	5597	5571	0.00407257	1
Haemophilus_D_735815.parainfluenzae_K_735050	AES	2	-0.219464	0.117578	5597	4679	0.0620284	1
Haemophilus_D_735815.parainfluenzae_K_735055	AES	2	-0.224465	0.123396	5597	4807	0.068966	1
Harryflintia.acetispora	AES	2	0.0822855	0.0412058	5597	5596	0.0458894	1
Hespellia.stercorisuis	AES	2	0.087066	0.0329045	5597	5597	0.00817165	1
Holdemanella.biformis	AES	2	-0.146045	0.0597007	5597	5597	0.0144697	1
Holdemania.massiliensis	AES	2	0.140132	0.041881	5597	5596	0.000826412	1
Holdemania.sp900120005	AES	2	0.0667064	0.0339664	5597	5597	0.0496012	1
Hungatella_A_128155.effluvii	AES	2	0.0838478	0.0300042	5597	5597	0.00521856	1
Intestinibacter.bartlettii	AES	2	0.0159103	0.0748576	5597	5591	0.831694	1
Intestinimonas.butyriciproducens	AES	2	-0.0422339	0.0406205	5597	5597	0.298524	1
Intestinimonas.massiliensis	AES	2	0.0157352	0.038619	5597	5597	0.683698	1
Klebsiella.michiganensis	AES	2	0.00806638	0.128589	5597	2845	0.949984	1
Klebsiella.pneumoniae_718977	AES	2	0.214709	0.140817	5597	3778	0.127392	1
Lachnoclostridium_B.sp900066555	AES	2	-0.00272317	0.0262419	5597	5597	0.917355	1
Lachnospira.eligens	AES	2	-0.157199	0.0615526	5597	5597	0.0106835	1
Lachnospira.sp000436535	AES	2	0.0118491	0.0331381	5597	5597	0.720683	1
Lachnospira.sp000437735	AES	2	-0.0155192	0.0526592	5597	5597	0.768229	1
Lactobacillus.delbrueckii	AES	2	0.00997402	0.14435	5597	2658	0.944916	1
Lactococcus_A_346120.lactis_344179	AES	2	0.117638	0.115986	5597	4421	0.310518	1
Lawsonibacter.asaccharolyticus	AES	2	0.0754067	0.0431725	5597	5597	0.0807656	1
Lawsonibacter.sp000177015	AES	2	-0.0444071	0.0254409	5597	5597	0.080963	1
Ligilactobacillus.ruminis	AES	2	-0.0794787	0.0710616	5597	5544	0.263432	1
Limenecus.avicola	AES	2	-0.00925397	0.0308857	5597	5597	0.76448	1
Limiplasma.merdipullorum	AES	2	-0.0291304	0.0632568	5597	5595	0.645172	1
Limisoma.sp900548875	AES	2	0.0632621	0.0396947	5597	5596	0.111067	1
Limivicinus.sp002320035	AES	2	0.0420324	0.0342168	5597	5597	0.219352	1
Limivivens.sp900066135	AES	2	-0.0532393	0.025545	5597	5597	0.0372017	1
Limosilactobacillus.mucosae	AES	2	0.0808215	0.101294	5597	4202	0.424975	1
Limousia.pullorum	AES	2	0.1024	0.0434622	5597	5597	0.0185105	1
Marseille.P3106.sp900169975	AES	2	0.0583282	0.0283112	5597	5597	0.0394292	1
Marvinbryantia.sp900066075	AES	2	-0.0246072	0.025869	5597	5597	0.341538	1
Massilimaliae.timonensis	AES	2	0.0506132	0.0524274	5597	5589	0.334396	1
Massilioclostridium.coli	AES	2	0.0115398	0.0300429	5597	5597	0.700913	1
Massilistercora.timonensis	AES	2	0.0779404	0.0304918	5597	5597	0.010616	1
Mediterraneibacter_A_155507.faecis	AES	2	-0.0727734	0.0400903	5597	5597	0.0695509	1
Mediterraneibacter_A_155507.lactaris	AES	2	-0.0885126	0.0605836	5597	5597	0.144083	1
Mediterraneibacter_A_155507.torques	AES	2	0.139035	0.0570595	5597	5597	0.0148601	1
Mediterraneibacter_A_155590.butyricigenes	AES	2	0.0152703	0.0242071	5597	5597	0.528191	1
Megamonas.funiformis	AES	2	-0.0934391	0.113111	5597	1781	0.4088	1
Merdicola.sp900552655	AES	2	-0.0764553	0.0797853	5597	5380	0.33798	1
Merdousia.gallistercoris	AES	2	-0.27151	0.130798	5597	4066	0.0379675	1
Merdousia.sp000438015	AES	2	-0.356639	0.130439	5597	1439	0.00627792	1
Mesosutterella.massiliensis	AES	2	0.2239	0.103724	5597	5120	0.030931	1
Methanobrevibacter_A.smithii_A_1174	AES	2	-0.51405	0.155831	5597	2683	0.000978344	1
Mitsuokella.multacida	AES	2	-0.280243	0.120916	5597	1496	0.0205106	1
Monoglobus.pectinilyticus	AES	2	0.112279	0.0366367	5597	5597	0.0021916	1
Muribaculum.gordoncarteri	AES	2	-0.11446	0.0691633	5597	5555	0.0980067	1
MWCK01.sp002070005	AES	2	-0.0650321	0.16929	5597	4475	0.700887	1
Negativibacillus.massiliensis	AES	2	0.021044	0.0320507	5597	5597	0.511479	1
Neobittarella.massiliensis	AES	2	0.0367334	0.0367971	5597	5597	0.3182	1
NSJ.61.sp003433845	AES	2	-0.00587825	0.0235446	5597	5597	0.802857	1
Odoribacter.laneus	AES	2	0.103839	0.0740568	5597	5500	0.160935	1
Odoribacter.massiliensis	AES	2	0.00613387	0.0476342	5597	5595	0.897545	1
Oliverpabstia.intestinalis	AES	2	-0.059653	0.0368637	5597	5597	0.105686	1
Onthocola_B.sp000437355	AES	2	-0.377451	0.130122	5597	5096	0.00374001	1
Parabacteroides_B_862066.distasonis	AES	2	-0.125362	0.0700663	5597	5597	0.0736487	1
Parabacteroides_B_862066.goldsteinii	AES	2	-0.0895486	0.0657382	5597	5590	0.1732	1
Parabacteroides_B_862066.johnsonii	AES	2	-0.0160548	0.0544906	5597	5597	0.768287	1
Parabacteroides_B_862066.sp002159645	AES	2	-0.138829	0.0556606	5597	5575	0.012658	1
Parasutterella.excrementihominis	AES	2	0.246042	0.109018	5597	5559	0.0240599	1
Parasutterella.gallistercoris	AES	2	0.193248	0.0808808	5597	5596	0.0169197	1
Paratractidigestivibacter.faecalis	AES	2	-0.257136	0.0793569	5597	5436	0.00120255	1
PeH17.sp000435055	AES	2	-0.2984	0.10029	5597	5591	0.00294114	1
PeH17.sp900542285	AES	2	-0.121528	0.0373334	5597	5597	0.00114114	1
Phascolarctobacterium_A.faecium	AES	2	-0.1199	0.146487	5597	4694	0.413112	1
Phocaeicola_A_858004.coprocola	AES	2	0.00570923	0.057577	5597	5597	0.921017	1
Phocaeicola_A_858004.coprophilus	AES	2	0.00777069	0.0510132	5597	5597	0.878936	1
Phocaeicola_A_858004.plebeius	AES	2	0.110699	0.0569614	5597	5597	0.0520268	1
Phocaeicola_A_858004.salanitronis	AES	2	-0.00662492	0.0554949	5597	5588	0.90498	1
Phocaeicola_A_858004.sp900066445	AES	2	-0.0811589	0.0547978	5597	5590	0.138657	1
Phocaeicola_A_858004.sp900291465	AES	2	-0.112532	0.0519371	5597	5588	0.0303078	1
Phocaeicola_A_858004.vulgatus	AES	2	-0.00848506	0.0615473	5597	5597	0.890355	1
Porphyromonas_A_859221.crevioricanis	AES	2	-0.0129984	0.0544965	5597	5567	0.81149	1
Prevotella.bivia	AES	2	-0.0939683	0.0452362	5597	5593	0.0378296	1
Prevotella.disiens	AES	2	-0.0462275	0.045521	5597	5590	0.309911	1
Prevotella.rara	AES	2	-0.090916	0.0697568	5597	5595	0.192527	1
Prevotella.sp000758925	AES	2	-0.0231291	0.0466772	5597	5583	0.620262	1
Prevotella.sp002251365	AES	2	-0.216458	0.0725283	5597	5531	0.00285537	1
Prevotella.stercorea	AES	2	-0.0700185	0.0565492	5597	5596	0.215709	1
Pseudobutyricicoccus.sp003477405	AES	2	0.0702623	0.0301274	5597	5597	0.0197335	1
Pseudoflavonifractor.capillosus	AES	2	0.0393231	0.0286866	5597	5597	0.170508	1
Pseudoruminococcus_A.massiliensis	AES	2	-0.0871001	0.0525926	5597	5597	0.0977627	1
QALR01.sp900552255	AES	2	-0.0345136	0.0407316	5597	5589	0.396847	1
Roseburia.hominis	AES	2	-0.039298	0.0340653	5597	5597	0.248719	1
Roseburia.intestinalis	AES	2	-0.0559508	0.0512298	5597	5597	0.274822	1
Roseburia.inulinivorans	AES	2	-0.137855	0.048548	5597	5597	0.0045369	1
RUG115.sp900066395	AES	2	-0.113147	0.0650735	5597	5597	0.0821437	1
RUG705.sp900551455	AES	2	-0.354297	0.14654	5597	3653	0.0156547	1
Ruminiclostridium_E.siraeum	AES	2	0.0609697	0.0581086	5597	5597	0.294122	1
Ruminococcus_B.gnavus	AES	2	0.183732	0.0568437	5597	5597	0.00123676	1
Ruminococcus_C_58660.callidus	AES	2	-0.171631	0.0551503	5597	5597	0.00186902	1
Ruminococcus_C_58660.sp000433635	AES	2	-0.0824249	0.0301729	5597	5597	0.00632343	1
Ruminococcus_D.bicirculans	AES	2	0.0196857	0.0849224	5597	5596	0.816697	1
Ruminococcus_D.sp000434695	AES	2	0.0161722	0.0769106	5597	5407	0.833464	1
Ruminococcus_E.bromii_B	AES	2	-0.0304195	0.0875844	5597	5597	0.728369	1
Ruminococcus_E.sp003438075	AES	2	-0.156458	0.067238	5597	5597	0.0200115	1
Ruminococcus_E.sp900314705	AES	2	0.00297861	0.0660693	5597	5571	0.964043	1
Salmonella.enterica_690914	AES	2	0.0775755	0.138661	5597	3747	0.575872	1
Scatavimonas.merdipullorum	AES	2	0.288901	0.0855688	5597	4988	0.000740791	1
Scatocola.faecipullorum	AES	2	0.0082619	0.173403	5597	4190	0.962001	1
Schaedlerella.glycyrrhizinilytica_A	AES	2	0.0527536	0.0246687	5597	5597	0.0325287	1
Schaedlerella.sp900066545	AES	2	0.0250954	0.0263751	5597	5597	0.341409	1
Scybalousia.sp900543675	AES	2	-0.110361	0.123804	5597	2606	0.372754	1
SFGY01.sp004556455	AES	2	-0.072006	0.0386741	5597	5596	0.0626844	1
Shigella.boydii	AES	2	-0.0644298	0.119755	5597	5333	0.590594	1
Shigella.sonnei	AES	2	-0.0559077	0.11868	5597	5387	0.637607	1
Sodaliphilus.pleomorphus	AES	2	-0.10184	0.0494198	5597	5590	0.0393842	1
Solibaculum.mannosilyticum	AES	2	0.0266321	0.0244837	5597	5597	0.276762	1
Streptococcus.parasanguinis	AES	2	-0.0362892	0.0779818	5597	5406	0.641699	1
Streptococcus.salivarius_347002	AES	2	-0.0977261	0.0747216	5597	5543	0.190982	1
Streptococcus.thermophilus	AES	2	-0.0770683	0.093024	5597	5430	0.407442	1
Succinivibrio.sp000431835	AES	2	-0.0943522	0.10254	5597	1648	0.357543	1
Sutterella.wadsworthensis_A_565869	AES	2	-0.38749	0.13433	5597	5392	0.0039368	1
Tidjanibacter.inops_A	AES	2	-0.125801	0.122596	5597	5468	0.304878	1
Traorella.massiliensis	AES	2	-0.0276866	0.0253312	5597	5597	0.274457	1
Turicibacter.sp001543345	AES	2	-0.0108548	0.0677856	5597	5567	0.872782	1
UBA11471.sp000434215	AES	2	-0.216794	0.0779807	5597	5444	0.00545596	1
UBA1394.sp900066845	AES	2	-0.0697767	0.0834071	5597	5442	0.402872	1
UBA1417.sp003531055	AES	2	-0.221184	0.0684835	5597	5597	0.00124757	1
UBA3402.sp003478355	AES	2	-0.0042236	0.0226809	5597	5597	0.852282	1
UBA5026.sp900546745	AES	2	-0.156711	0.077424	5597	5301	0.0430206	1
UMGS1071.sp900548305	AES	2	0.208659	0.064361	5597	5558	0.00119519	1
UMGS1375.sp900066615	AES	2	-0.0889726	0.0404762	5597	5597	0.0279872	1
UMGS1994.sp900553945	AES	2	-0.31677	0.108056	5597	4857	0.003389	1
UMGS872.sp900546275	AES	2	-0.390148	0.119928	5597	4915	0.00114924	1
Veillonella_A.parvula	AES	2	0.0360607	0.106573	5597	5110	0.735102	1
Ventrimonas.sp003481825	AES	2	0.0748125	0.0231301	5597	5597	0.00122734	1
Victivallis.lenta	AES	2	-0.326975	0.112251	5597	5409	0.00359793	1
Other	AES	2	-0.00289042	0.0160656	5597	5597	0.857228	1
X43.108.sp001915545	AR	2	-0.00438087	0.0359124	5597	5597	0.902913	1
X51.20.sp001917175	AR	2	-0.140022	0.136977	5597	2930	0.306719	1
Acetatifactor.sp900066565	AR	2	-0.0405104	0.0503774	5597	5597	0.421355	1
Acidaminococcus.intestini	AR	2	0.0594011	0.07676	5597	5490	0.439053	1
Acutalibacter.timonensis	AR	2	0.0198396	0.0379457	5597	5597	0.601107	1
AF33.28.sp003477885	AR	2	0.0160371	0.0284608	5597	5597	0.573133	1
Agathobacter.faecis	AR	2	-0.0571868	0.0586603	5597	5597	0.329666	1
Agathobacter.rectalis	AR	2	-0.0770139	0.0589573	5597	5597	0.191521	1
Agathobaculum.butyriciproducens	AR	2	-0.0176313	0.0337963	5597	5597	0.601906	1
Akkermansia.muciniphila_D_776786	AR	2	-0.0280231	0.127745	5597	5410	0.826372	1
Akkermansia.sp001580195	AR	2	0.0159141	0.126505	5597	4151	0.899897	1
Alistipes_A_871400.communis	AR	2	-0.0371057	0.0658163	5597	5596	0.572931	1
Alistipes_A_871400.excrementavium	AR	2	0.062206	0.0453006	5597	5585	0.169756	1
Alistipes_A_871400.putredinis	AR	2	-0.122632	0.0723662	5597	5597	0.0902108	1
Alistipes_A_871400.senegalensis	AR	2	-0.0130286	0.0525338	5597	5594	0.804141	1
Alistipes_A_871400.shahii	AR	2	0.032226	0.0545015	5597	5597	0.554354	1
Alistipes_A_871400.sp002362235	AR	2	0.0561948	0.0598379	5597	5577	0.347715	1
Alistipes_A_871400.timonensis	AR	2	0.00578078	0.0657468	5597	5523	0.92994	1
Alistipes_A_871404.ihumii	AR	2	-0.0603672	0.0911978	5597	5543	0.508042	1
Alistipes_A_871404.indistinctus	AR	2	-0.190138	0.114439	5597	5298	0.0966795	1
Allobacillus.sp007559425	AR	2	0.0121246	0.0644008	5597	5515	0.850675	1
AM51.8.sp003478275	AR	2	0.0261731	0.0244771	5597	5597	0.284989	1
Amulumruptor.caecigallinarius	AR	2	0.0420746	0.0357019	5597	5596	0.238653	1
An92.sp900199495	AR	2	0.0939832	0.0314255	5597	5597	0.00279702	1
Anaerobutyricum.hallii	AR	2	-0.0268721	0.0395368	5597	5597	0.496742	1
Anaeromassilibacillus.sp001305115	AR	2	0.0269809	0.023169	5597	5597	0.244266	1
Anaerotruncus.colihominis	AR	2	0.0642384	0.029203	5597	5597	0.0278715	1
Angelakisella.massiliensis	AR	2	0.0222004	0.0248536	5597	5597	0.371768	1
Aphodomorpha.intestinavium	AR	2	-0.0688137	0.0316409	5597	5593	0.0296886	1
Aphodousia.faecalis	AR	2	-0.132809	0.107043	5597	2163	0.214772	1
Bacteroides_F.pectinophilus	AR	2	-0.0328638	0.030524	5597	5597	0.281685	1
Bacteroides_H.cellulosilyticus	AR	2	0.187049	0.074171	5597	5597	0.0117038	1
Bacteroides_H.faecichinchillae	AR	2	0.0962953	0.0369301	5597	5596	0.00914723	1
Bacteroides_H.fluxus	AR	2	0.104997	0.040047	5597	5597	0.00877145	1
Bacteroides_H.massiliensis	AR	2	-0.11671	0.0465342	5597	5596	0.012171	1
Bacteroides_H.ndongoniae	AR	2	-0.00714731	0.0442048	5597	5597	0.871559	1
Bacteroides_H.oleiciplenus	AR	2	0.0804765	0.0427467	5597	5597	0.0598064	1
Bacteroides_H.salyersiae	AR	2	0.108689	0.0431094	5597	5594	0.0117246	1
Bacteroides_H.stercoris	AR	2	-0.0143326	0.0575771	5597	5597	0.803426	1
Bacteroides_H.thetaiotaomicron	AR	2	0.0600513	0.0431619	5597	5597	0.164194	1
Bacteroides_H.uniformis	AR	2	0.121852	0.0595193	5597	5597	0.0406828	1
Bacteroides_H.xylanisolvens	AR	2	0.10963	0.0536895	5597	5597	0.0412099	1
Bariatricus.comes	AR	2	-0.0435044	0.0332956	5597	5597	0.191404	1
Barnesiella.intestinihominis	AR	2	-0.11926	0.0749464	5597	5596	0.111612	1
Barnesiella.viscericola	AR	2	-0.034105	0.0393687	5597	5589	0.386368	1
Bifidobacterium.adolescentis	AR	2	-0.212063	0.0929884	5597	5595	0.022617	1
Bifidobacterium.angulatum	AR	2	-0.214621	0.0807911	5597	5474	0.00792031	1
Bifidobacterium.animalis	AR	2	-0.00473677	0.0737772	5597	5282	0.948811	1
Bifidobacterium.bifidum	AR	2	-0.141482	0.0890406	5597	5579	0.112131	1
Bifidobacterium.breve	AR	2	-0.112105	0.0705405	5597	5508	0.112071	1
Bifidobacterium.dentium	AR	2	-0.214828	0.0794471	5597	5432	0.00687292	1
Bifidobacterium.longum	AR	2	-0.120224	0.0723802	5597	5589	0.0967732	1
Bilophila.wadsworthia	AR	2	-0.111324	0.115437	5597	5469	0.334908	1
Blautia_A_141780.hansenii	AR	2	0.0694346	0.0270913	5597	5597	0.0104059	1
Blautia_A_141780.sp001304935	AR	2	0.0832518	0.025179	5597	5597	0.000951587	1
Blautia_A_141781.massiliensis	AR	2	0.0365547	0.03221	5597	5597	0.256476	1
Blautia_A_141781.obeum	AR	2	0.0424763	0.0299311	5597	5597	0.155921	1
Blautia_A_141781.sp900066505	AR	2	0.0336836	0.0230858	5597	5597	0.14461	1
Blautia_A_141781.wexlerae	AR	2	0.0517806	0.0360575	5597	5597	0.151048	1
Borkfalkia.ceftriaxoniphila	AR	2	-0.118852	0.118338	5597	4702	0.315262	1
Butyribacter.intestini	AR	2	0.0119878	0.0356411	5597	5597	0.736622	1
Butyribacter.sp001916135	AR	2	-0.0193289	0.028795	5597	5597	0.502085	1
Butyribacter.sp003529475	AR	2	0.0230933	0.0425738	5597	5597	0.587547	1
Butyricicoccus_A_77030.pullicaecorum	AR	2	0.0443796	0.0289061	5597	5597	0.124771	1
Butyrivibrio_A_180067.crossotus	AR	2	-0.185671	0.0592104	5597	5597	0.00172368	1
BX12.sp902363595	AR	2	0.0848226	0.0282912	5597	5597	0.00272891	1
CABJAA01.sp003150885	AR	2	0.0295238	0.0561947	5597	5591	0.599339	1
CAG.1031.sp000431215	AR	2	-0.0922499	0.0546724	5597	5554	0.0916028	1
CAG.127.sp900319515	AR	2	-0.213732	0.0744191	5597	5597	0.00409555	1
CAG.1427.sp000435675	AR	2	0.222638	0.136594	5597	3258	0.103179	1
CAG.194.sp000432915	AR	2	-0.141518	0.0529245	5597	5595	0.00751993	1
CAG.196.sp002102975	AR	2	-0.0526808	0.156766	5597	3336	0.736849	1
CAG.217.sp000436335	AR	2	-0.250004	0.0987789	5597	5564	0.0114053	1
CAG.267.sp001917135	AR	2	-0.0440987	0.0575998	5597	5554	0.443947	1
CAG.269.sp000431335	AR	2	-0.137765	0.0898142	5597	5550	0.125119	1
CAG.273.sp003507395	AR	2	-0.403707	0.129107	5597	4849	0.00177652	1
CAG.274.sp900545305	AR	2	0.149826	0.140986	5597	4158	0.287968	1
CAG.288.sp000437395	AR	2	-0.21845	0.148549	5597	2833	0.141473	1
CAG.302.sp000431795	AR	2	-0.23476	0.140784	5597	4847	0.0954725	1
CAG.307.sp001916215	AR	2	-0.365279	0.131649	5597	2335	0.0055465	1
CAG.313.sp000433035	AR	2	-0.164822	0.146046	5597	4667	0.259136	1
CAG.313.sp003539625	AR	2	-0.440054	0.133937	5597	4234	0.00102479	1
CAG.317.sp000433215	AR	2	0.032736	0.0220486	5597	5597	0.137679	1
CAG.345.sp000433315	AR	2	-0.364252	0.150087	5597	3279	0.0152611	1
CAG.349.sp003539515	AR	2	-0.254735	0.104554	5597	5456	0.0148683	1
CAG.45.sp000438375	AR	2	-0.0706039	0.0311233	5597	5597	0.0233391	1
CAG.510.sp002432425	AR	2	-0.149324	0.0529985	5597	5578	0.00485843	1
CAG.533.sp000434495	AR	2	-0.241033	0.108209	5597	4791	0.0259591	1
CAG.603.sp900066105	AR	2	0.0147563	0.0264129	5597	5597	0.576408	1
CAG.605.sp000433475	AR	2	-0.127024	0.0843546	5597	5101	0.132172	1
CAG.628.sp003524085	AR	2	-0.37475	0.140215	5597	4047	0.00754895	1
CAG.710.sp000432595	AR	2	-0.376792	0.128588	5597	4168	0.00340209	1
CAG.793.sp000433915	AR	2	-0.0300781	0.0469791	5597	5581	0.522042	1
CAG.83.sp900545585	AR	2	-0.151722	0.0653901	5597	5597	0.0203661	1
CAG.873.sp001701165	AR	2	-0.339148	0.117863	5597	5027	0.00402526	1
CAG.914.sp000437895	AR	2	-0.183949	0.117209	5597	4489	0.116615	1
CAG.95.sp900066375	AR	2	-0.0489725	0.0252915	5597	5597	0.0528835	1
CAG.964.sp000435335	AR	2	-0.103105	0.0596559	5597	5466	0.0839884	1
Catenibacterium.sp000437715	AR	2	-0.35244	0.112013	5597	5124	0.00166237	1
Clostridium_A.leptum	AR	2	0.00160745	0.0358861	5597	5597	0.964274	1
Clostridium_AP.scindens	AR	2	0.0382502	0.0270644	5597	5597	0.157627	1
Clostridium_AQ.innocuum	AR	2	0.0338141	0.0255313	5597	5597	0.185424	1
Clostridium_Q_134516.symbiosum	AR	2	0.05684	0.0263021	5597	5597	0.0307384	1
Clostridium_Q_135853.saccharolyticum_A	AR	2	0.0535517	0.0214857	5597	5597	0.0127185	1
Clostridium_T.disporicum_203974	AR	2	-0.160476	0.072891	5597	5322	0.0277391	1
Clostridium_T.paraputrificum_208099	AR	2	-0.131301	0.104858	5597	3892	0.210562	1
Collinsella.intestinalis	AR	2	-0.282898	0.088125	5597	4492	0.00133473	1
Coprobacillus.cateniformis	AR	2	-0.0404376	0.038658	5597	5597	0.295595	1
Coprobacter.fastidiosus	AR	2	0.0142088	0.041477	5597	5596	0.731935	1
Coprobacter.secundus	AR	2	-0.0118784	0.0441082	5597	5594	0.787709	1
Coprococcus_A_121497.eutactus	AR	2	-0.120403	0.0495549	5597	5597	0.0151464	1
Coprococcus_A_121497.sp000154245	AR	2	-0.0176656	0.0459559	5597	5597	0.700696	1
Coprococcus_A_187866.catus	AR	2	-0.0533238	0.0299176	5597	5597	0.0747513	1
Copromonas.sp000435795	AR	2	0.0920964	0.0276499	5597	5597	0.000872104	1
Copromonas.sp900066535	AR	2	0.00136902	0.0235358	5597	5597	0.953617	1
Copromorpha.sp900066305	AR	2	0.00516033	0.0244281	5597	5597	0.832704	1
Cryptobacteroides.pullicola	AR	2	0.0360287	0.0484874	5597	5571	0.457484	1
Dialister.hominis	AR	2	0.0314408	0.118508	5597	3966	0.790785	1
Dialister.invisus	AR	2	0.237825	0.135004	5597	5452	0.0781942	1
Dialister.sp900543165	AR	2	-0.200684	0.0696905	5597	5444	0.00399787	1
Dialister.succinatiphilus	AR	2	-0.140767	0.0907262	5597	5355	0.120831	1
Dielma.fastidiosa	AR	2	0.163082	0.108194	5597	4515	0.131791	1
Dorea_A.formicigenerans	AR	2	-0.031164	0.0242614	5597	5597	0.199022	1
Dorea_A.longicatena	AR	2	-0.122957	0.0433138	5597	5597	0.00454689	1
Duodenibacillus.intestinigallinarum	AR	2	-0.362051	0.111448	5597	4572	0.00116724	1
Duodenibacillus.sp900542805	AR	2	-0.404102	0.134128	5597	2370	0.00260118	1
Dysosmobacter.welbionis	AR	2	0.0636723	0.0398123	5597	5597	0.109813	1
Eisenbergiella.tayi	AR	2	0.117347	0.0530182	5597	5593	0.0269186	1
Emergencia.timonensis	AR	2	0.0712648	0.023968	5597	5597	0.00295958	1
Enterobacter_B_713587.kobei_713570	AR	2	0.136012	0.115836	5597	3751	0.240379	1
Enterocloster.sp000155435	AR	2	0.09108	0.0314627	5597	5597	0.00380944	1
Enterocloster.sp000431375	AR	2	0.0341821	0.0394319	5597	5597	0.386058	1
Erysipelatoclostridium.ramosum	AR	2	0.282423	0.0876894	5597	5105	0.00128674	1
Erysipelatoclostridium.saccharogumia	AR	2	0.127155	0.0411223	5597	5597	0.0019981	1
Escherichia.albertii	AR	2	0.0401839	0.10835	5597	5419	0.710749	1
Escherichia.coli	AR	2	0.0408068	0.108261	5597	5437	0.70624	1
Escherichia.marmotae	AR	2	0.0354717	0.11202	5597	5310	0.751518	1
Escherichia.ruysiae	AR	2	0.0283567	0.108825	5597	5455	0.794434	1
Eubacterium_F.sp003491505	AR	2	-0.0349375	0.0615568	5597	5597	0.570355	1
Eubacterium_G.sp000434315	AR	2	0.10069	0.0314841	5597	5597	0.00139172	1
Eubacterium_G.sp000435815	AR	2	-0.0232804	0.0472461	5597	5597	0.622212	1
Eubacterium_G.ventriosum	AR	2	0.123325	0.0454396	5597	5597	0.00666921	1
Eubacterium_I.ramulus	AR	2	0.0158772	0.0332041	5597	5597	0.632551	1
Eubacterium_R.sp000436835	AR	2	-0.285351	0.086076	5597	5593	0.000922499	1
Evtepia.gabavorous	AR	2	0.0298517	0.0373713	5597	5597	0.424451	1
Faecalibacillus.intestinalis	AR	2	0.10659	0.0605786	5597	5597	0.0785477	1
Faecalibacterium.prausnitzii_C_71351	AR	2	-0.0429006	0.0387099	5597	5597	0.267802	1
Faecalibacterium.sp002160895	AR	2	0.0569068	0.0239429	5597	5596	0.0175014	1
Faecalimonas.phoceensis	AR	2	0.029901	0.0339201	5597	5597	0.378083	1
Faecalitalea.cylindroides	AR	2	0.0689085	0.0241977	5597	5597	0.00442079	1
Faecenecus.gallistercoris	AR	2	-0.145373	0.131116	5597	3322	0.267597	1
Faecisoma.sp000432255	AR	2	-0.270089	0.0893232	5597	5101	0.00250925	1
Faecousia.sp000434635	AR	2	-0.178019	0.0646149	5597	5597	0.00588862	1
Fimenecus.sp000432435	AR	2	-0.169283	0.0798377	5597	5597	0.0340254	1
Fimenecus.sp004555265	AR	2	-0.0882145	0.0546294	5597	5561	0.10642	1
Fimivivens.sp900113995	AR	2	-0.111154	0.050796	5597	5594	0.0286964	1
Fournierella.massiliensis	AR	2	0.042131	0.024956	5597	5597	0.0914323	1
Fusicatenibacter.saccharivorans	AR	2	0.0801057	0.0337053	5597	5597	0.0175074	1
Gabonibacter.massiliensis	AR	2	0.0803944	0.0539603	5597	5584	0.136318	1
Gemmiger_A_73129.formicilis_72474	AR	2	-0.113845	0.0522764	5597	5597	0.02947	1
Gemmiger_A_73129.qucibialis	AR	2	-0.105349	0.0530388	5597	5597	0.0470567	1
Gemmiger_A_73129.variabilis	AR	2	-0.0299895	0.0234091	5597	5597	0.200215	1
Gordonibacter.pamelaeae	AR	2	0.171775	0.0554792	5597	5571	0.00197079	1
Haemophilus_D_735815.parainfluenzae_K_735050	AR	2	-0.0766222	0.108735	5597	4679	0.48105	1
Haemophilus_D_735815.parainfluenzae_K_735055	AR	2	-0.0757212	0.113952	5597	4807	0.506399	1
Harryflintia.acetispora	AR	2	0.0526667	0.0380834	5597	5596	0.166747	1
Hespellia.stercorisuis	AR	2	0.0869435	0.0302262	5597	5597	0.00403867	1
Holdemanella.biformis	AR	2	-0.13403	0.0546547	5597	5597	0.0142276	1
Holdemania.massiliensis	AR	2	0.129712	0.0385171	5597	5596	0.000763745	1
Holdemania.sp900120005	AR	2	0.061869	0.0311242	5597	5597	0.0468859	1
Hungatella_A_128155.effluvii	AR	2	0.0769758	0.0273095	5597	5597	0.0048412	1
Intestinibacter.bartlettii	AR	2	0.0776457	0.0691539	5597	5591	0.261577	1
Intestinimonas.butyriciproducens	AR	2	-0.0136911	0.0378798	5597	5597	0.717789	1
Intestinimonas.massiliensis	AR	2	0.0278928	0.0353611	5597	5597	0.430266	1
Klebsiella.michiganensis	AR	2	0.0719638	0.119129	5597	2845	0.545817	1
Klebsiella.pneumoniae_718977	AR	2	0.240627	0.129849	5597	3778	0.0639206	1
Lachnoclostridium_A_130679.sp002160755	AR	2	0.116845	0.0349963	5597	5597	0.000847516	1
Lachnoclostridium_B.sp900066555	AR	2	0.00151598	0.0238955	5597	5597	0.949417	1
Lachnospira.eligens	AR	2	-0.0493224	0.0564228	5597	5597	0.382074	1
Lachnospira.sp000436535	AR	2	0.0404647	0.0304998	5597	5597	0.18466	1
Lachnospira.sp000437735	AR	2	0.05717	0.048518	5597	5597	0.238722	1
Lactobacillus.delbrueckii	AR	2	0.125671	0.133882	5597	2658	0.347945	1
Lactococcus_A_346120.lactis_344179	AR	2	0.130191	0.107237	5597	4421	0.224785	1
Lawsonibacter.asaccharolyticus	AR	2	0.0967745	0.0399144	5597	5597	0.0153619	1
Lawsonibacter.sp000177015	AR	2	-0.0222751	0.0232885	5597	5597	0.338873	1
Lawsonibacter.sp014287875	AR	2	-0.0835206	0.0274313	5597	5597	0.00234087	1
Ligilactobacillus.ruminis	AR	2	-0.0887359	0.0651803	5597	5544	0.17345	1
Limenecus.avicola	AR	2	0.0211082	0.0285429	5597	5597	0.459623	1
Limiplasma.merdipullorum	AR	2	-0.0150128	0.0584641	5597	5595	0.797354	1
Limisoma.sp900548875	AR	2	0.0201857	0.036634	5597	5596	0.581652	1
Limivicinus.sp002320035	AR	2	0.0324666	0.0313631	5597	5597	0.300632	1
Limivivens.sp900066135	AR	2	-0.0550043	0.023326	5597	5597	0.0184079	1
Limosilactobacillus.mucosae	AR	2	0.0571692	0.0933467	5597	4202	0.540274	1
Limousia.pullorum	AR	2	0.0943394	0.0399503	5597	5597	0.0182425	1
Marseille.P3106.sp900169975	AR	2	0.0544972	0.0259933	5597	5597	0.0360789	1
Marvinbryantia.sp900066075	AR	2	-0.00785144	0.0235564	5597	5597	0.738918	1
Massilimaliae.timonensis	AR	2	0.042188	0.0484847	5597	5589	0.38427	1
Massilioclostridium.coli	AR	2	0.0209009	0.0276006	5597	5597	0.448928	1
Massilistercora.timonensis	AR	2	0.0565271	0.0276876	5597	5597	0.041242	1
Mediterraneibacter_A_155507.faecis	AR	2	-0.0651784	0.0370586	5597	5597	0.0786725	1
Mediterraneibacter_A_155507.lactaris	AR	2	-0.043809	0.0558621	5597	5597	0.432939	1
Mediterraneibacter_A_155507.torques	AR	2	0.117902	0.0521543	5597	5597	0.0238242	1
Mediterraneibacter_A_155590.butyricigenes	AR	2	0.0285719	0.0221577	5597	5597	0.197289	1
Megamonas.funiformis	AR	2	-0.0473409	0.104011	5597	1781	0.649018	1
Merdicola.sp900552655	AR	2	-0.0673138	0.0736221	5597	5380	0.360595	1
Merdousia.gallistercoris	AR	2	-0.132656	0.120807	5597	4066	0.27222	1
Merdousia.sp000438015	AR	2	-0.297795	0.120017	5597	1439	0.0131229	1
Mesosutterella.massiliensis	AR	2	0.207338	0.0955401	5597	5120	0.0300404	1
Methanobrevibacter_A.smithii_A_1169	AR	2	-0.419638	0.152375	5597	3194	0.00590826	1
Methanobrevibacter_A.smithii_A_1174	AR	2	-0.439148	0.143512	5597	2683	0.00222488	1
Mitsuokella.multacida	AR	2	-0.284166	0.110699	5597	1496	0.0102863	1
Monoglobus.pectinilyticus	AR	2	0.102059	0.0336519	5597	5597	0.00243524	1
Muribaculum.gordoncarteri	AR	2	-0.0826035	0.0625797	5597	5555	0.186904	1
MWCK01.sp002070005	AR	2	-0.119364	0.155553	5597	4475	0.442909	1
Negativibacillus.massiliensis	AR	2	0.0459929	0.0294843	5597	5597	0.118842	1
Neobittarella.massiliensis	AR	2	0.0315375	0.0338055	5597	5597	0.350911	1
NSJ.61.sp003433845	AR	2	0.00969204	0.0215553	5597	5597	0.652992	1
Odoribacter.laneus	AR	2	0.107828	0.0680843	5597	5500	0.113316	1
Odoribacter.massiliensis	AR	2	0.00784517	0.0439228	5597	5595	0.858249	1
Oliverpabstia.intestinalis	AR	2	-0.0424287	0.0338079	5597	5597	0.209539	1
Onthocola_B.sp000437355	AR	2	-0.312019	0.119489	5597	5096	0.00904692	1
Parabacteroides_B_862066.distasonis	AR	2	-0.178381	0.0652854	5597	5597	0.00631043	1
Parabacteroides_B_862066.goldsteinii	AR	2	-0.0541366	0.0605383	5597	5590	0.371229	1
Parabacteroides_B_862066.johnsonii	AR	2	0.00284452	0.0498994	5597	5597	0.954543	1
Parabacteroides_B_862066.sp002159645	AR	2	-0.0941284	0.0509724	5597	5575	0.064855	1
Paraprevotella.sp003477995	AR	2	-0.106893	0.0386823	5597	5595	0.00574178	1
Parasutterella.excrementihominis	AR	2	0.279058	0.100375	5597	5559	0.00545318	1
Parasutterella.gallistercoris	AR	2	0.187563	0.0746912	5597	5596	0.0120635	1
PeH17.sp000435055	AR	2	-0.246019	0.0927782	5597	5591	0.00803366	1
PeH17.sp900542285	AR	2	-0.0827837	0.0347554	5597	5597	0.0172601	1
Phascolarctobacterium_A.faecium	AR	2	-0.0354853	0.13546	5597	4694	0.793361	1
Phocaeicola_A_858004.coprocola	AR	2	-0.0243025	0.0529893	5597	5597	0.64652	1
Phocaeicola_A_858004.coprophilus	AR	2	-0.00862642	0.0469022	5597	5597	0.854081	1
Phocaeicola_A_858004.plebeius	AR	2	0.0443392	0.0517588	5597	5597	0.391679	1
Phocaeicola_A_858004.salanitronis	AR	2	-0.0178907	0.0505075	5597	5588	0.72319	1
Phocaeicola_A_858004.sp900066445	AR	2	-0.107972	0.0504435	5597	5590	0.0323655	1
Phocaeicola_A_858004.sp900291465	AR	2	-0.118697	0.0471556	5597	5588	0.0118619	1
Phocaeicola_A_858004.vulgatus	AR	2	-0.0117611	0.0564961	5597	5597	0.835101	1
Porphyromonas_A_859221.crevioricanis	AR	2	0.0155103	0.0499255	5597	5567	0.756065	1
Prevotella.bivia	AR	2	-0.0971094	0.041913	5597	5593	0.0205472	1
Prevotella.disiens	AR	2	-0.071129	0.0415241	5597	5590	0.0867815	1
Prevotella.lascolaii	AR	2	-0.138355	0.046409	5597	5596	0.00288467	1
Prevotella.rara	AR	2	-0.139954	0.0636818	5597	5595	0.0280149	1
Prevotella.sp000758925	AR	2	-0.0391518	0.0430559	5597	5583	0.363222	1
Prevotella.sp002251365	AR	2	-0.140096	0.0668704	5597	5531	0.0362174	1
Prevotella.stercorea	AR	2	-0.0643524	0.0521014	5597	5596	0.216836	1
Pseudoflavonifractor.capillosus	AR	2	0.0556644	0.0264639	5597	5597	0.0354786	1
Pseudoruminococcus_A.massiliensis	AR	2	-0.0450076	0.0489321	5597	5597	0.357723	1
QALR01.sp900552255	AR	2	0.00871251	0.0376379	5597	5589	0.816949	1
Roseburia.hominis	AR	2	-0.0221946	0.0312926	5597	5597	0.478195	1
Roseburia.intestinalis	AR	2	-0.0349591	0.0469378	5597	5597	0.456429	1
Roseburia.inulinivorans	AR	2	-0.114873	0.0446704	5597	5597	0.0101521	1
RUG115.sp900066395	AR	2	-0.0403638	0.0602271	5597	5597	0.502765	1
RUG705.sp900551455	AR	2	-0.251122	0.135146	5597	3653	0.0632048	1
Ruminiclostridium_E.siraeum	AR	2	0.0854006	0.0537062	5597	5597	0.111864	1
Ruminococcus_B.gnavus	AR	2	0.167275	0.052273	5597	5597	0.00138256	1
Ruminococcus_C_58660.callidus	AR	2	-0.12041	0.0509859	5597	5597	0.0182318	1
Ruminococcus_C_58660.sp000433635	AR	2	-0.035467	0.0277663	5597	5597	0.201541	1
Ruminococcus_D.bicirculans	AR	2	0.0367616	0.0784725	5597	5596	0.639472	1
Ruminococcus_D.sp000434695	AR	2	0.0516422	0.0713954	5597	5407	0.469512	1
Ruminococcus_E.bromii_B	AR	2	-0.0231186	0.0804939	5597	5597	0.773963	1
Ruminococcus_E.sp003438075	AR	2	-0.146276	0.0620391	5597	5597	0.0184209	1
Ruminococcus_E.sp900314705	AR	2	0.0046014	0.0612356	5597	5571	0.940104	1
Ruminococcus_F.champanellensis	AR	2	-0.211369	0.0656808	5597	5565	0.00129844	1
Salmonella.enterica_690914	AR	2	0.118993	0.127684	5597	3747	0.351417	1
Scatavimonas.merdipullorum	AR	2	0.20418	0.0779937	5597	4988	0.00887346	1
Scatocola.faecipullorum	AR	2	0.10021	0.159602	5597	4190	0.530116	1
Schaedlerella.glycyrrhizinilytica_A	AR	2	0.0663813	0.0226873	5597	5597	0.00344947	1
Schaedlerella.sp900066545	AR	2	0.0428141	0.024194	5597	5597	0.0768511	1
Scybalousia.sp900543675	AR	2	-0.0596907	0.113989	5597	2606	0.600541	1
SFDB01.sp004558825	AR	2	-0.204781	0.0695968	5597	5550	0.00327159	1
SFEL01.sp004557245	AR	2	-0.211659	0.0660475	5597	5596	0.00136062	1
SFGY01.sp004556455	AR	2	-0.0548987	0.0356565	5597	5596	0.123707	1
SFMI01.sp004556155	AR	2	-0.352869	0.115273	5597	5255	0.00221639	1
Shigella.boydii	AR	2	0.0291121	0.109889	5597	5333	0.79108	1
Shigella.sonnei	AR	2	0.0270337	0.108981	5597	5387	0.804098	1
Sodaliphilus.pleomorphus	AR	2	-0.0585812	0.0452756	5597	5590	0.195765	1
Solibaculum.mannosilyticum	AR	2	0.0199198	0.0225776	5597	5597	0.377667	1
Streptococcus.parasanguinis	AR	2	0.00155896	0.0716486	5597	5406	0.982642	1
Streptococcus.salivarius_347002	AR	2	-0.0378499	0.0682773	5597	5543	0.57936	1
Streptococcus.thermophilus	AR	2	0.00587039	0.0858984	5597	5430	0.945517	1
Succinivibrio.sp000431835	AR	2	-0.144628	0.0934499	5597	1648	0.121767	1
Sutterella.wadsworthensis_A_565869	AR	2	-0.3018	0.123073	5597	5392	0.0142318	1
Tidjanibacter.inops_A	AR	2	-0.160853	0.113274	5597	5468	0.155658	1
Traorella.massiliensis	AR	2	-0.00795835	0.0231358	5597	5597	0.730873	1
Turicibacter.sp001543345	AR	2	0.0279391	0.0626237	5597	5567	0.655513	1
UBA11471.sp000434215	AR	2	-0.171516	0.0714475	5597	5444	0.0164046	1
UBA1394.sp900066845	AR	2	-0.0425484	0.0770748	5597	5442	0.580944	1
UBA1417.sp003531055	AR	2	-0.206108	0.0632534	5597	5597	0.00112759	1
UBA3402.sp003478355	AR	2	0.00426829	0.0205793	5597	5597	0.8357	1
UBA5026.sp900546745	AR	2	-0.16771	0.0712195	5597	5301	0.0185691	1
UMGS1375.sp900066615	AR	2	-0.0414725	0.0374252	5597	5597	0.267851	1
Veillonella_A.parvula	AR	2	0.14788	0.0990155	5597	5110	0.135367	1
Victivallis.lenta	AR	2	-0.243377	0.102816	5597	5409	0.0179647	1
Other	AR	2	-0.00919159	0.0144572	5597	5597	0.524949	1
X43.108.sp001915545	CA	2	-0.00231039	0.0339285	5597	5597	0.945712	1
X51.20.sp001917175	CA	2	-0.166201	0.130638	5597	2930	0.203345	1
Acetatifactor.sp900066565	CA	2	-0.0497856	0.0479734	5597	5597	0.29942	1
Acidaminococcus.intestini	CA	2	0.0661817	0.0731308	5597	5490	0.365518	1
Acutalibacter.timonensis	CA	2	0.0259092	0.0360556	5597	5597	0.472424	1
AF33.28.sp003477885	CA	2	0.00676168	0.0269778	5597	5597	0.802103	1
Agathobacter.faecis	CA	2	-0.0802539	0.0560192	5597	5597	0.152025	1
Agathobacter.rectalis	CA	2	-0.0813443	0.0562655	5597	5597	0.148313	1
Agathobaculum.butyriciproducens	CA	2	-0.0171737	0.0323337	5597	5597	0.595343	1
Akkermansia.muciniphila_D_776786	CA	2	0.00857195	0.121918	5597	5410	0.94395	1
Akkermansia.sp001580195	CA	2	0.0392144	0.120307	5597	4151	0.744471	1
Alistipes_A_871400.communis	CA	2	-0.0242871	0.0625245	5597	5596	0.697704	1
Alistipes_A_871400.excrementavium	CA	2	0.0655788	0.0431415	5597	5585	0.128548	1
Alistipes_A_871400.putredinis	CA	2	-0.0805028	0.068558	5597	5597	0.240355	1
Alistipes_A_871400.senegalensis	CA	2	-0.0202848	0.0502455	5597	5594	0.686439	1
Alistipes_A_871400.shahii	CA	2	0.0245975	0.0518652	5597	5597	0.635335	1
Alistipes_A_871400.sp002362235	CA	2	0.0556125	0.0568436	5597	5577	0.327948	1
Alistipes_A_871400.timonensis	CA	2	0.0188169	0.0623708	5597	5523	0.762896	1
Alistipes_A_871404.ihumii	CA	2	-0.0394803	0.0868783	5597	5543	0.649536	1
Alistipes_A_871404.indistinctus	CA	2	-0.111723	0.108531	5597	5298	0.303331	1
Allobacillus.sp007559425	CA	2	0.041567	0.0611505	5597	5515	0.496693	1
AM51.8.sp003478275	CA	2	0.0200463	0.0233401	5597	5597	0.390446	1
Amulumruptor.caecigallinarius	CA	2	0.0314104	0.0339689	5597	5596	0.355173	1
An92.sp900199495	CA	2	0.0842351	0.0299016	5597	5597	0.00486377	1
Anaerobutyricum.hallii	CA	2	-0.00499597	0.0376177	5597	5597	0.894349	1
Anaeromassilibacillus.sp001305115	CA	2	0.0228862	0.0220851	5597	5597	0.30012	1
Anaerotruncus.colihominis	CA	2	0.0597733	0.0278842	5597	5597	0.0321071	1
Angelakisella.massiliensis	CA	2	0.014652	0.0236635	5597	5597	0.535822	1
Aphodomorpha.intestinavium	CA	2	-0.0740418	0.0302177	5597	5593	0.0143059	1
Aphodousia.faecalis	CA	2	-0.137575	0.102092	5597	2163	0.177854	1
Bacteroides_F.pectinophilus	CA	2	-0.034163	0.029275	5597	5597	0.243274	1
Bacteroides_H.cellulosilyticus	CA	2	0.189082	0.0710173	5597	5597	0.00777966	1
Bacteroides_H.faecichinchillae	CA	2	0.0849405	0.0352387	5597	5596	0.0159667	1
Bacteroides_H.fluxus	CA	2	0.097115	0.0382903	5597	5597	0.0112312	1
Bacteroides_H.fragilis	CA	2	0.173445	0.0529495	5597	5597	0.00106073	1
Bacteroides_H.massiliensis	CA	2	-0.114685	0.0443648	5597	5596	0.00976215	1
Bacteroides_H.ndongoniae	CA	2	0.00626919	0.0421957	5597	5597	0.881895	1
Bacteroides_H.oleiciplenus	CA	2	0.0786544	0.0407352	5597	5597	0.0535508	1
Bacteroides_H.salyersiae	CA	2	0.114901	0.0410504	5597	5594	0.00514364	1
Bacteroides_H.stercoris	CA	2	-0.0134787	0.0548502	5597	5597	0.805895	1
Bacteroides_H.thetaiotaomicron	CA	2	0.0443947	0.0412022	5597	5597	0.281312	1
Bacteroides_H.uniformis	CA	2	0.122448	0.0565676	5597	5597	0.030459	1
Bacteroides_H.xylanisolvens	CA	2	0.110901	0.0511534	5597	5597	0.030201	1
Bariatricus.comes	CA	2	-0.0274804	0.0316044	5597	5597	0.384606	1
Barnesiella.intestinihominis	CA	2	-0.081546	0.0711964	5597	5596	0.252108	1
Barnesiella.viscericola	CA	2	-0.0239546	0.0376231	5597	5589	0.524346	1
Bifidobacterium.adolescentis	CA	2	-0.162571	0.0882769	5597	5595	0.0655871	1
Bifidobacterium.angulatum	CA	2	-0.149861	0.0764236	5597	5474	0.0499391	1
Bifidobacterium.animalis	CA	2	0.00817117	0.0699822	5597	5282	0.907054	1
Bifidobacterium.bifidum	CA	2	-0.0970866	0.0848571	5597	5579	0.252625	1
Bifidobacterium.breve	CA	2	-0.062131	0.0669079	5597	5508	0.353135	1
Bifidobacterium.dentium	CA	2	-0.197254	0.0750286	5597	5432	0.00858623	1
Bifidobacterium.longum	CA	2	-0.0657317	0.0688246	5597	5589	0.339589	1
Bilophila.wadsworthia	CA	2	-0.103469	0.110065	5597	5469	0.34722	1
Blautia_A_141780.hansenii	CA	2	0.0714998	0.0257557	5597	5597	0.0055207	1
Blautia_A_141780.sp001304935	CA	2	0.0698366	0.0240713	5597	5597	0.00373179	1
Blautia_A_141781.massiliensis	CA	2	0.0527478	0.0307019	5597	5597	0.0858416	1
Blautia_A_141781.obeum	CA	2	0.0397299	0.0284642	5597	5597	0.162836	1
Blautia_A_141781.sp900066505	CA	2	0.0403901	0.0221014	5597	5597	0.0676802	1
Blautia_A_141781.wexlerae	CA	2	0.0599626	0.0344537	5597	5597	0.0818482	1
Borkfalkia.ceftriaxoniphila	CA	2	-0.103031	0.112519	5597	4702	0.359879	1
Butyribacter.intestini	CA	2	0.0119743	0.0340047	5597	5597	0.72475	1
Butyribacter.sp001916135	CA	2	-0.0225131	0.0273649	5597	5597	0.410715	1
Butyribacter.sp003529475	CA	2	0.0335274	0.0406524	5597	5597	0.409559	1
Butyricicoccus_A_77030.pullicaecorum	CA	2	0.0435003	0.0275817	5597	5597	0.114821	1
BX12.sp902363595	CA	2	0.0763156	0.0270012	5597	5597	0.00472492	1
CABJAA01.sp003150885	CA	2	0.0175812	0.0536663	5597	5591	0.743226	1
CAG.1031.sp000431215	CA	2	-0.0694314	0.0523853	5597	5554	0.185094	1
CAG.127.sp900319515	CA	2	-0.178011	0.0714156	5597	5597	0.0127103	1
CAG.1427.sp000435675	CA	2	0.275397	0.130267	5597	3258	0.0345527	1
CAG.194.sp000432915	CA	2	-0.138638	0.0503799	5597	5595	0.00594559	1
CAG.196.sp002102975	CA	2	-0.00510033	0.149468	5597	3336	0.97278	1
CAG.217.sp000436335	CA	2	-0.240866	0.0941864	5597	5564	0.0105747	1
CAG.267.sp001917135	CA	2	-0.0563926	0.0545139	5597	5554	0.300966	1
CAG.269.sp000431335	CA	2	-0.146351	0.0851794	5597	5550	0.0858253	1
CAG.273.sp003507395	CA	2	-0.411369	0.123092	5597	4849	0.000837456	1
CAG.274.sp900545305	CA	2	0.198804	0.134657	5597	4158	0.139903	1
CAG.288.sp000437395	CA	2	-0.231752	0.140753	5597	2833	0.0997146	1
CAG.302.sp000431795	CA	2	-0.237934	0.134484	5597	4847	0.0769103	1
CAG.307.sp001916215	CA	2	-0.365291	0.125113	5597	2335	0.00351825	1
CAG.313.sp000433035	CA	2	-0.140995	0.139222	5597	4667	0.311232	1
CAG.317.sp000433215	CA	2	0.0386017	0.0210239	5597	5597	0.066399	1
CAG.345.sp000433315	CA	2	-0.294717	0.143815	5597	3279	0.0404831	1
CAG.349.sp003539515	CA	2	-0.28252	0.100248	5597	5456	0.0048466	1
CAG.45.sp000438375	CA	2	-0.0770817	0.0296202	5597	5597	0.00928405	1
CAG.510.sp002432425	CA	2	-0.153382	0.0504365	5597	5578	0.00236851	1
CAG.533.sp000434495	CA	2	-0.248964	0.102817	5597	4791	0.0154924	1
CAG.603.sp900066105	CA	2	0.0134865	0.0253336	5597	5597	0.5945	1
CAG.605.sp000433475	CA	2	-0.103387	0.0799706	5597	5101	0.196128	1
CAG.628.sp003524085	CA	2	-0.341268	0.133526	5597	4047	0.0106209	1
CAG.710.sp000432595	CA	2	-0.343294	0.122313	5597	4168	0.00502313	1
CAG.793.sp000433915	CA	2	-0.0317336	0.0443372	5597	5581	0.474186	1
CAG.83.sp900545585	CA	2	-0.159463	0.0622258	5597	5597	0.0104141	1
CAG.873.sp001701165	CA	2	-0.369921	0.11168	5597	5027	0.000931248	1
CAG.914.sp000437895	CA	2	-0.200696	0.111723	5597	4489	0.0724914	1
CAG.95.sp900066375	CA	2	-0.0487746	0.0241934	5597	5597	0.043846	1
CAG.964.sp000435335	CA	2	-0.122734	0.0565525	5597	5466	0.030029	1
Catenibacterium.sp000437715	CA	2	-0.333735	0.106259	5597	5124	0.00169409	1
Clostridium_A.leptum	CA	2	-0.0142902	0.0341647	5597	5597	0.675764	1
Clostridium_AP.scindens	CA	2	0.0172293	0.0257252	5597	5597	0.503049	1
Clostridium_AQ.innocuum	CA	2	0.0284421	0.0243715	5597	5597	0.243252	1
Clostridium_Q_134516.symbiosum	CA	2	0.0443016	0.0250027	5597	5597	0.0764715	1
Clostridium_Q_135853.saccharolyticum_A	CA	2	0.0435842	0.0204954	5597	5597	0.0335039	1
Clostridium_T.disporicum_203974	CA	2	-0.197296	0.0692744	5597	5322	0.00441542	1
Clostridium_T.paraputrificum_208099	CA	2	-0.181116	0.0996809	5597	3892	0.0692781	1
Collinsella.intestinalis	CA	2	-0.230711	0.0841312	5597	4492	0.00612146	1
Coprobacillus.cateniformis	CA	2	-0.0316458	0.0366906	5597	5597	0.388449	1
Coprobacter.fastidiosus	CA	2	0.0243159	0.0396146	5597	5596	0.539365	1
Coprobacter.secundus	CA	2	-0.0181341	0.0421282	5597	5594	0.666886	1
Coprococcus_A_121497.eutactus	CA	2	-0.138553	0.0471098	5597	5597	0.00328463	1
Coprococcus_A_121497.sp000154245	CA	2	-0.0289169	0.0436565	5597	5597	0.50776	1
Coprococcus_A_187866.catus	CA	2	-0.0576398	0.0284429	5597	5597	0.0427609	1
Copromonas.sp900066535	CA	2	0.00252144	0.0225119	5597	5597	0.910824	1
Copromorpha.sp900066305	CA	2	0.000330744	0.0233289	5597	5597	0.988689	1
Cryptobacteroides.pullicola	CA	2	0.0347357	0.0463162	5597	5571	0.453306	1
Dialister.hominis	CA	2	0.00593468	0.112543	5597	3966	0.957947	1
Dialister.invisus	CA	2	0.195138	0.128636	5597	5452	0.12933	1
Dialister.sp900543165	CA	2	-0.1977	0.066317	5597	5444	0.00288452	1
Dialister.succinatiphilus	CA	2	-0.140801	0.0866094	5597	5355	0.104071	1
Dielma.fastidiosa	CA	2	0.173986	0.102989	5597	4515	0.0912069	1
Dorea_A.formicigenerans	CA	2	-0.0295046	0.0231735	5597	5597	0.203	1
Dorea_A.longicatena	CA	2	-0.110317	0.0411338	5597	5597	0.00734259	1
Duodenibacillus.intestinigallinarum	CA	2	-0.348387	0.106243	5597	4572	0.00104772	1
Duodenibacillus.sp900542805	CA	2	-0.425315	0.127218	5597	2370	0.000833769	1
Dysosmobacter.welbionis	CA	2	0.0402574	0.0378024	5597	5597	0.286949	1
Eisenbergiella.tayi	CA	2	0.125413	0.0506917	5597	5593	0.0133901	1
Emergencia.timonensis	CA	2	0.0732648	0.0227927	5597	5597	0.00131483	1
Enterobacter_B_713587.kobei_713570	CA	2	0.078022	0.110459	5597	3751	0.480005	1
Enterocloster.sp000155435	CA	2	0.0788502	0.0300113	5597	5597	0.00862932	1
Enterocloster.sp000431375	CA	2	0.0379445	0.0376439	5597	5597	0.313507	1
Escherichia.albertii	CA	2	-0.0242436	0.103436	5597	5419	0.814696	1
Escherichia.coli	CA	2	-0.0248772	0.103354	5597	5437	0.809798	1
Escherichia.marmotae	CA	2	-0.0257955	0.10684	5597	5310	0.809222	1
Escherichia.ruysiae	CA	2	-0.0342764	0.103937	5597	5455	0.741578	1
Eubacterium_F.sp003491505	CA	2	-0.0456203	0.0586897	5597	5597	0.437008	1
Eubacterium_G.sp000434315	CA	2	0.0959654	0.0300045	5597	5597	0.00139	1
Eubacterium_G.sp000435815	CA	2	0.00455951	0.044989	5597	5597	0.919279	1
Eubacterium_G.ventriosum	CA	2	0.128396	0.0432238	5597	5597	0.0029861	1
Eubacterium_I.ramulus	CA	2	0.0305646	0.03159	5597	5597	0.333316	1
Eubacterium_R.sp000436835	CA	2	-0.255263	0.0819924	5597	5593	0.00185999	1
Evtepia.gabavorous	CA	2	0.0316035	0.0356754	5597	5597	0.37573	1
Faecalibacillus.intestinalis	CA	2	0.13394	0.057546	5597	5597	0.0199732	1
Faecalibacterium.prausnitzii_C_71351	CA	2	-0.0408022	0.0369776	5597	5597	0.269889	1
Faecalibacterium.sp002160895	CA	2	0.0451942	0.0228895	5597	5596	0.0483808	1
Faecalimonas.phoceensis	CA	2	0.0262214	0.0323712	5597	5597	0.417964	1
Faecalimonas.umbilicata	CA	2	0.124992	0.0373163	5597	5597	0.000814998	1
Faecalitalea.cylindroides	CA	2	0.0614231	0.0230142	5597	5597	0.00763207	1
Faecenecus.gallistercoris	CA	2	-0.16283	0.124461	5597	3322	0.190834	1
Faecisoma.sp000432255	CA	2	-0.2509	0.0850372	5597	5101	0.00318636	1
Faecousia.sp000434635	CA	2	-0.180803	0.06137	5597	5597	0.00323164	1
Fimenecus.sp000432435	CA	2	-0.172378	0.075991	5597	5597	0.0233434	1
Fimenecus.sp004555265	CA	2	-0.0940424	0.0520115	5597	5561	0.0706448	1
Fimivivens.sp900113995	CA	2	-0.116067	0.0483854	5597	5594	0.0164825	1
Fournierella.massiliensis	CA	2	0.0347908	0.0238235	5597	5597	0.144249	1
Fusicatenibacter.saccharivorans	CA	2	0.0794104	0.0322548	5597	5597	0.0138482	1
Gabonibacter.massiliensis	CA	2	0.0854543	0.0514279	5597	5584	0.0966438	1
Gemmiger_A_73129.formicilis_72474	CA	2	-0.0701716	0.0499328	5597	5597	0.159983	1
Gemmiger_A_73129.qucibialis	CA	2	-0.0880842	0.0505067	5597	5597	0.0812136	1
Gemmiger_A_73129.variabilis	CA	2	-0.0275757	0.0223293	5597	5597	0.2169	1
Gordonibacter.pamelaeae	CA	2	0.174839	0.0526334	5597	5571	0.00090016	1
Haemophilus_D_735815.parainfluenzae_K_735050	CA	2	-0.122828	0.103271	5597	4679	0.234345	1
Haemophilus_D_735815.parainfluenzae_K_735055	CA	2	-0.132195	0.108346	5597	4807	0.222472	1
Harryflintia.acetispora	CA	2	0.0398206	0.0361455	5597	5596	0.270652	1
Hespellia.stercorisuis	CA	2	0.0833015	0.0288137	5597	5597	0.00385494	1
Holdemanella.biformis	CA	2	-0.120211	0.0520855	5597	5597	0.0210386	1
Holdemania.massiliensis	CA	2	0.121012	0.0367713	5597	5596	0.00100491	1
Holdemania.sp900120005	CA	2	0.0568975	0.0297068	5597	5597	0.0555068	1
Hungatella_A_128155.effluvii	CA	2	0.0791028	0.0261097	5597	5597	0.00245996	1
Intestinibacter.bartlettii	CA	2	0.0284596	0.0658088	5597	5591	0.665425	1
Intestinimonas.butyriciproducens	CA	2	-0.0226656	0.0359395	5597	5597	0.52829	1
Intestinimonas.massiliensis	CA	2	0.0138121	0.0337491	5597	5597	0.682365	1
Klebsiella.michiganensis	CA	2	-0.00501547	0.113166	5597	2845	0.964651	1
Klebsiella.pneumoniae_718977	CA	2	0.210114	0.123479	5597	3778	0.0888845	1
Lachnoclostridium_B.sp900066555	CA	2	0.00843211	0.0228684	5597	5597	0.712349	1
Lachnospira.eligens	CA	2	-0.0696237	0.0539694	5597	5597	0.197085	1
Lachnospira.sp000436535	CA	2	0.0285166	0.0289667	5597	5597	0.324931	1
Lachnospira.sp000437735	CA	2	0.030155	0.046241	5597	5597	0.514347	1
Lactobacillus.delbrueckii	CA	2	0.0556593	0.127088	5597	2658	0.661433	1
Lactococcus_A_346120.lactis_344179	CA	2	0.169076	0.101797	5597	4421	0.0967881	1
Lawsonibacter.asaccharolyticus	CA	2	0.0730854	0.0380198	5597	5597	0.0546201	1
Lawsonibacter.sp000177015	CA	2	-0.0287183	0.0222097	5597	5597	0.196048	1
Lawsonibacter.sp014287875	CA	2	-0.0835788	0.0261409	5597	5597	0.00139542	1
Ligilactobacillus.ruminis	CA	2	-0.0787539	0.0621437	5597	5544	0.205107	1
Limenecus.avicola	CA	2	0.0214699	0.027227	5597	5597	0.430409	1
Limiplasma.merdipullorum	CA	2	-0.0277035	0.0555434	5597	5595	0.61796	1
Limisoma.sp900548875	CA	2	0.0307168	0.0347722	5597	5596	0.377073	1
Limivicinus.sp002320035	CA	2	0.0389669	0.0298928	5597	5597	0.19244	1
Limivivens.sp900066135	CA	2	-0.0503896	0.0222729	5597	5597	0.0237133	1
Limosilactobacillus.mucosae	CA	2	0.0423888	0.0885874	5597	4202	0.632316	1
Limousia.pullorum	CA	2	0.0851464	0.0381467	5597	5597	0.0256503	1
Marseille.P3106.sp900169975	CA	2	0.0441316	0.0248003	5597	5597	0.075217	1
Marvinbryantia.sp900066075	CA	2	-0.00664523	0.0225032	5597	5597	0.767775	1
Massilimaliae.timonensis	CA	2	0.0431051	0.0460491	5597	5589	0.34928	1
Massilioclostridium.coli	CA	2	0.0115812	0.0263416	5597	5597	0.660206	1
Massilistercora.timonensis	CA	2	0.0587487	0.0264877	5597	5597	0.0265984	1
Mediterraneibacter_A_155507.faecis	CA	2	-0.058233	0.0353389	5597	5597	0.0994422	1
Mediterraneibacter_A_155507.lactaris	CA	2	-0.0456022	0.0531056	5597	5597	0.39054	1
Mediterraneibacter_A_155507.torques	CA	2	0.118584	0.0499281	5597	5597	0.0175785	1
Mediterraneibacter_A_155590.butyricigenes	CA	2	0.024116	0.0211135	5597	5597	0.253417	1
Megamonas.funiformis	CA	2	-0.0512469	0.0990406	5597	1781	0.604875	1
Merdicola.sp900552655	CA	2	-0.0367884	0.0700374	5597	5380	0.599418	1
Merdousia.gallistercoris	CA	2	-0.111253	0.11538	5597	4066	0.334975	1
Merdousia.sp000438015	CA	2	-0.276819	0.11431	5597	1439	0.0154823	1
Mesosutterella.massiliensis	CA	2	0.163131	0.0901955	5597	5120	0.0705626	1
Methanobrevibacter_A.smithii_A_1169	CA	2	-0.390839	0.145359	5597	3194	0.00719305	1
Methanobrevibacter_A.smithii_A_1174	CA	2	-0.39695	0.136835	5597	2683	0.0037354	1
Mitsuokella.multacida	CA	2	-0.256784	0.105546	5597	1496	0.0150104	1
Monoglobus.pectinilyticus	CA	2	0.0986453	0.0321074	5597	5597	0.0021343	1
Muribaculum.gordoncarteri	CA	2	-0.0883581	0.0603734	5597	5555	0.143381	1
MWCK01.sp002070005	CA	2	-0.0640192	0.148099	5597	4475	0.665559	1
Negativibacillus.massiliensis	CA	2	0.0317083	0.0280417	5597	5597	0.258209	1
Neobittarella.massiliensis	CA	2	0.0323299	0.0321869	5597	5597	0.31521	1
NSJ.61.sp003433845	CA	2	0.00554914	0.0205235	5597	5597	0.786878	1
Odoribacter.laneus	CA	2	0.109388	0.0646078	5597	5500	0.0904922	1
Odoribacter.massiliensis	CA	2	0.0197292	0.0417883	5597	5595	0.636859	1
Oliverpabstia.intestinalis	CA	2	-0.0353272	0.032315	5597	5597	0.27435	1
Onthocola_B.sp000437355	CA	2	-0.279815	0.113873	5597	5096	0.0140312	1
Parabacteroides_B_862066.distasonis	CA	2	-0.136831	0.0620381	5597	5597	0.0274542	1
Parabacteroides_B_862066.goldsteinii	CA	2	-0.0492256	0.0577229	5597	5590	0.393812	1
Parabacteroides_B_862066.johnsonii	CA	2	0.00530016	0.0476151	5597	5597	0.911373	1
Parabacteroides_B_862066.sp002159645	CA	2	-0.0949774	0.0486975	5597	5575	0.0511849	1
Paraprevotella.sp003477995	CA	2	-0.112185	0.0369488	5597	5595	0.00240688	1
Parasutterella.excrementihominis	CA	2	0.266503	0.095605	5597	5559	0.00532931	1
Parasutterella.gallistercoris	CA	2	0.173344	0.0710518	5597	5596	0.014732	1
Paratractidigestivibacter.faecalis	CA	2	-0.215505	0.0694036	5597	5436	0.00191192	1
PeH17.sp000435055	CA	2	-0.260207	0.0883927	5597	5591	0.00325612	1
PeH17.sp900542285	CA	2	-0.0910588	0.0329618	5597	5597	0.00575426	1
Phascolarctobacterium_A.faecium	CA	2	-0.0725285	0.129013	5597	4694	0.574017	1
Phocaeicola_A_858004.coprocola	CA	2	-0.0150899	0.0504654	5597	5597	0.76494	1
Phocaeicola_A_858004.coprophilus	CA	2	-0.00425879	0.0446049	5597	5597	0.923939	1
Phocaeicola_A_858004.plebeius	CA	2	0.0615451	0.0494484	5597	5597	0.213321	1
Phocaeicola_A_858004.salanitronis	CA	2	-0.0179935	0.0483947	5597	5588	0.710052	1
Phocaeicola_A_858004.sp900066445	CA	2	-0.0997855	0.048119	5597	5590	0.0381517	1
Phocaeicola_A_858004.sp900291465	CA	2	-0.105449	0.0453426	5597	5588	0.0200755	1
Phocaeicola_A_858004.vulgatus	CA	2	-0.00562539	0.0538003	5597	5597	0.916728	1
Porphyromonas_A_859221.crevioricanis	CA	2	0.0137019	0.0475412	5597	5567	0.773196	1
Prevotella.bivia	CA	2	-0.0782832	0.0397916	5597	5593	0.0491958	1
Prevotella.disiens	CA	2	-0.0620608	0.0397211	5597	5590	0.118248	1
Prevotella.lascolaii	CA	2	-0.135799	0.044372	5597	5596	0.00222064	1
Prevotella.rara	CA	2	-0.124182	0.0605938	5597	5595	0.0404687	1
Prevotella.sp000758925	CA	2	-0.0197488	0.0410967	5597	5583	0.630859	1
Prevotella.sp002251365	CA	2	-0.16094	0.0638886	5597	5531	0.0117948	1
Prevotella.stercorea	CA	2	-0.0504041	0.0495759	5597	5596	0.309338	1
Pseudobutyricicoccus.sp003477405	CA	2	0.0741532	0.0264001	5597	5597	0.00499009	1
Pseudoflavonifractor.capillosus	CA	2	0.0431144	0.0252337	5597	5597	0.0875815	1
Pseudoruminococcus_A.massiliensis	CA	2	-0.0553688	0.0464473	5597	5597	0.233282	1
QALR01.sp900552255	CA	2	0.000257834	0.035636	5597	5589	0.994227	1
Roseburia.hominis	CA	2	-0.0151757	0.0298571	5597	5597	0.61128	1
Roseburia.intestinalis	CA	2	-0.0354801	0.0447677	5597	5597	0.428081	1
Roseburia.inulinivorans	CA	2	-0.12006	0.0425377	5597	5597	0.00478313	1
RUG115.sp900066395	CA	2	-0.0499306	0.0574356	5597	5597	0.384704	1
RUG705.sp900551455	CA	2	-0.228021	0.128715	5597	3653	0.0765305	1
Ruminiclostridium_E.siraeum	CA	2	0.0738993	0.0510756	5597	5597	0.147994	1
Ruminococcus_B.gnavus	CA	2	0.137443	0.0496285	5597	5597	0.00563427	1
Ruminococcus_C_58660.callidus	CA	2	-0.125947	0.0484912	5597	5597	0.00942068	1
Ruminococcus_C_58660.sp000433635	CA	2	-0.0468926	0.0264698	5597	5597	0.076525	1
Ruminococcus_D.bicirculans	CA	2	0.0317066	0.0746141	5597	5596	0.670896	1
Ruminococcus_D.sp000434695	CA	2	0.0302825	0.0677874	5597	5407	0.655089	1
Ruminococcus_E.bromii_B	CA	2	-0.0179448	0.0768525	5597	5597	0.815384	1
Ruminococcus_E.sp003438075	CA	2	-0.169487	0.0588104	5597	5597	0.00396803	1
Ruminococcus_E.sp900314705	CA	2	0.0154189	0.0582494	5597	5571	0.791247	1
Ruminococcus_F.champanellensis	CA	2	-0.201282	0.0624762	5597	5565	0.00128163	1
Salmonella.enterica_690914	CA	2	0.0548375	0.121621	5597	3747	0.652089	1
Scatavimonas.merdipullorum	CA	2	0.178613	0.0748881	5597	4988	0.0171103	1
Scatocola.faecipullorum	CA	2	0.134124	0.15241	5597	4190	0.378884	1
Schaedlerella.glycyrrhizinilytica_A	CA	2	0.0588629	0.0216433	5597	5597	0.0065551	1
Schaedlerella.sp900066545	CA	2	0.042967	0.0231019	5597	5597	0.0629554	1
Scybalousia.sp900543675	CA	2	-0.0568164	0.108657	5597	2606	0.601067	1
SFDB01.sp004558825	CA	2	-0.204893	0.066133	5597	5550	0.00195692	1
SFGY01.sp004556455	CA	2	-0.0628105	0.033928	5597	5596	0.0641825	1
SFMI01.sp004556155	CA	2	-0.347576	0.110083	5597	5255	0.00160053	1
Shigella.boydii	CA	2	-0.0398091	0.104929	5597	5333	0.704413	1
Shigella.sonnei	CA	2	-0.0317199	0.103877	5597	5387	0.760105	1
Sodaliphilus.pleomorphus	CA	2	-0.0696987	0.0431536	5597	5590	0.10634	1
Solibaculum.mannosilyticum	CA	2	0.0134705	0.0214653	5597	5597	0.530327	1
Streptococcus.parasanguinis	CA	2	-0.0137849	0.068242	5597	5406	0.839924	1
Streptococcus.salivarius_347002	CA	2	-0.0512813	0.0652828	5597	5543	0.43218	1
Streptococcus.thermophilus	CA	2	-0.0268094	0.0817347	5597	5430	0.742921	1
Succinivibrio.sp000431835	CA	2	-0.125753	0.0891648	5597	1648	0.158495	1
Sutterella.wadsworthensis_A_565869	CA	2	-0.275868	0.117509	5597	5392	0.0189282	1
Tidjanibacter.inops_A	CA	2	-0.157979	0.107861	5597	5468	0.143073	1
Traorella.massiliensis	CA	2	-0.0153555	0.0220513	5597	5597	0.486238	1
Turicibacter.sp001543345	CA	2	-0.00626971	0.0595445	5597	5567	0.916146	1
UBA11471.sp000434215	CA	2	-0.185177	0.0679278	5597	5444	0.00642962	1
UBA1394.sp900066845	CA	2	-0.0485501	0.0734579	5597	5442	0.508689	1
UBA1417.sp003531055	CA	2	-0.187054	0.060078	5597	5597	0.00185829	1
UBA3402.sp003478355	CA	2	0.0041498	0.019693	5597	5597	0.83311	1
UBA5026.sp900546745	CA	2	-0.147697	0.0679808	5597	5301	0.0298511	1
UMGS1071.sp900548305	CA	2	0.179661	0.0565141	5597	5558	0.00148589	1
UMGS1375.sp900066615	CA	2	-0.0485976	0.0355624	5597	5597	0.171824	1
UMGS1994.sp900553945	CA	2	-0.298121	0.095083	5597	4857	0.00172544	1
Veillonella_A.parvula	CA	2	0.0867524	0.0940719	5597	5110	0.356469	1
Victivallis.lenta	CA	2	-0.214137	0.0980834	5597	5409	0.0290629	1
Other	CA	2	-0.00743954	0.0138733	5597	5597	0.591809	1

### Sheet: S2_funct_KO
definition	feature	metadata	value	coef	stderr	N	N.not.0	pval	qval
uncharacterized protein	K06871	AES	2	0.419469	0.0640552	5597	4800	6.43118e-11	4.30567e-07
uncharacterized protein	K06871	CA	2	0.341053	0.0562343	5597	4800	1.40955e-09	9.0437e-06
glutamine---fructose-6-phosphate transaminase (isomerizing)	K00820	CA	2	0.398965	0.0660681	5597	4626	1.65647e-09	1.06113e-05
glutamine---fructose-6-phosphate transaminase (isomerizing)	K00820	AES	2	0.451597	0.0756786	5597	4626	2.58917e-09	1.6948e-05
DNA topoisomerase III	K03169	AR	2	0.365406	0.0623611	5597	5029	4.93345e-09	3.13175e-05
DNA topoisomerase III	K03169	CA	2	0.346619	0.0592833	5597	5029	5.30161e-09	3.35804e-05
glutamine---fructose-6-phosphate transaminase (isomerizing)	K00820	AR	2	0.406183	0.0695009	5597	4626	5.40375e-09	3.4276e-05
LL-diaminopimelate aminotransferase	K10206	CA	2	0.289701	0.0502084	5597	4996	8.36498e-09	5.27496e-05
DNA topoisomerase III	K03169	AES	2	0.387344	0.0679998	5597	5029	1.2993e-08	8.37918e-05
uncharacterized protein	K06871	AR	2	0.33411	0.059477	5597	4800	2.04059e-08	0.000127782
Na+-translocating ferredoxin	K03612	AES	2	0.408618	0.073231	5597	2771	2.54232e-08	0.000163141
RNA polymerase sigma-70 factor, ECF subfamily	K03088	AR	2	0.120468	0.021619	5597	5592	2.64258e-08	0.00016495
dTDP-glucose 4,6-dehydratase	K01710	AES	2	0.416879	0.075266	5597	4285	3.21248e-08	0.000205535
outer membrane protein	K06142	AES	2	0.434115	0.0784721	5597	4517	3.3359e-08	0.000213364
LL-diaminopimelate aminotransferase	K10206	AR	2	0.292614	0.0530096	5597	4996	3.55738e-08	0.000221483
LL-diaminopimelate aminotransferase	K10206	AES	2	0.317721	0.0578124	5597	4996	4.09647e-08	0.00026156
small subunit ribosomal protein S6	K02990	AES	2	0.238263	0.0434902	5597	5367	4.51238e-08	0.00028771
RNA polymerase sigma-70 factor, ECF subfamily	K03088	CA	2	0.111833	0.0206143	5597	5592	6.04474e-08	0.000372356
3-phosphoshikimate 1-carboxyvinyltransferase	K00800	AES	2	0.321189	0.0596602	5597	4865	7.65483e-08	0.000484628
ATP-dependent Clp protease ATP-binding subunit ClpX	K03544	AES	2	0.307003	0.0578988	5597	5196	1.19528e-07	0.000751352
RNA polymerase sigma-70 factor, ECF subfamily	K03088	AES	2	0.125859	0.023801	5597	5592	1.29287e-07	0.000811793
histidine ammonia-lyase	K01745	CA	2	0.324826	0.0626597	5597	4438	2.25056e-07	0.00135866
zinc transport system permease protein	K09816	AES	2	0.435766	0.0839927	5597	4285	2.21328e-07	0.00137932
3-phosphoshikimate 1-carboxyvinyltransferase	K00800	CA	2	0.269834	0.0522851	5597	4865	2.54592e-07	0.00153188
aminomethyltransferase	K00605	AES	2	0.400011	0.0776308	5597	4548	2.67233e-07	0.00166005
N-acetyl-gamma-glutamyl-phosphate reductase	K00145	AES	2	0.253553	0.0493476	5597	5292	2.88746e-07	0.00179225
hydrophobic/amphiphilic exporter-1 (mainly G- bacteria), HAE1 family	K03296	AES	2	0.401076	0.0780918	5597	4484	2.92057e-07	0.00181192
outer membrane protein	K06142	AR	2	0.370984	0.0723264	5597	4517	3.01588e-07	0.00182159
N-acetyl-gamma-glutamyl-phosphate reductase	K00145	CA	2	0.21989	0.0429003	5597	5292	3.06823e-07	0.00184002
DNA replication and repair protein RecF	K03629	AES	2	0.289375	0.0567821	5597	5197	3.60061e-07	0.00222662
methylated-DNA-protein-cysteine methyltransferase related protein	K07443	AES	2	0.42019	0.0825096	5597	1837	3.66954e-07	0.00226887
outer membrane protein	K06142	CA	2	0.34927	0.0688222	5597	4517	4.00424e-07	0.00238773
glucosamine-6-phosphate deaminase	K02564	AES	2	0.268677	0.0530364	5597	5332	4.22067e-07	0.00260288
histidine ammonia-lyase	K01745	AR	2	0.333133	0.066018	5597	4438	4.66593e-07	0.00279582
uncharacterized protein	K07164	AES	2	0.396345	0.079749	5597	4290	6.93643e-07	0.00423885
cell division protein FtsW	K03588	AES	2	0.402649	0.081155	5597	4620	7.24255e-07	0.00442013
ParB family transcriptional regulator, chromosome partitioning protein	K03497	AES	2	0.206742	0.0417133	5597	5430	7.4389e-07	0.00453401
glucosamine-6-phosphate deaminase	K02564	CA	2	0.227125	0.0460323	5597	5332	8.29437e-07	0.00486853
preprotein translocase subunit SecA	K03070	AES	2	0.307669	0.0625108	5597	4916	8.86616e-07	0.00538708
alanyl-tRNA synthetase	K01872	AES	2	0.248952	0.0506035	5597	5150	8.96535e-07	0.00544466
thymidylate synthase	K00560	AES	2	0.328849	0.0670543	5597	4829	9.69641e-07	0.00587506
N-acetyl-gamma-glutamyl-phosphate reductase	K00145	AR	2	0.221454	0.0452181	5597	5292	1.0008e-06	0.00589571
aminomethyltransferase	K00605	AR	2	0.350548	0.0716052	5597	4548	1.01051e-06	0.00594987
ABC-2 type transport system permease protein	K01992	CA	2	0.178019	0.0366461	5597	5440	1.22031e-06	0.00709974
S-adenosylmethionine synthetase	K00789	AES	2	0.233708	0.0480562	5597	5265	1.1926e-06	0.00718662
small subunit ribosomal protein S6	K02990	CA	2	0.186083	0.0383398	5597	5367	1.24664e-06	0.00724794
uncharacterized protein	K07133	AES	2	0.226921	0.0467052	5597	5386	1.22079e-06	0.00735282
uncharacterized protein	K09955	AES	2	0.55273	0.113924	5597	2374	1.26343e-06	0.00759955
thymidylate synthase	K00560	CA	2	0.284547	0.0587621	5597	4829	1.31858e-06	0.00765832
aminomethyltransferase	K00605	CA	2	0.328607	0.0680481	5597	4548	1.40948e-06	0.00816933
tyrosyl-tRNA synthetase	K01866	AES	2	0.217351	0.0450015	5597	5344	1.40977e-06	0.00846428
xylulokinase	K00854	AES	2	0.364615	0.0756307	5597	4258	1.47359e-06	0.00884152
large subunit ribosomal protein L6	K02933	CA	2	0.196142	0.0408036	5597	5356	1.57345e-06	0.00908822
undecaprenyl-diphosphatase	K06153	AES	2	0.281664	0.0585138	5597	4850	1.52855e-06	0.00916212
shikimate kinase	K00891	AES	2	0.463261	0.0962487	5597	4499	1.53216e-06	0.00918222
3-methyl-2-oxobutanoate hydroxymethyltransferase	K00606	AES	2	0.280867	0.0583663	5597	5029	1.54e-06	0.00922769
alanyl-tRNA synthetase	K01872	CA	2	0.211979	0.0442407	5597	5150	1.69934e-06	0.00980007
hydrophobic/amphiphilic exporter-1 (mainly G- bacteria), HAE1 family	K03296	CA	2	0.327518	0.0683652	5597	4484	1.70596e-06	0.00983488
ATP-dependent Clp protease ATP-binding subunit ClpX	K03544	CA	2	0.243568	0.0508488	5597	5196	1.71162e-06	0.00986576
acetylornithine/N-succinyldiaminopimelate aminotransferase	K00821	AES	2	0.27974	0.0584258	5597	4661	1.73664e-06	0.0103729
preprotein translocase subunit SecA	K03070	CA	2	0.260374	0.054613	5597	4916	1.9126e-06	0.0109879
small subunit ribosomal protein S2	K02967	AES	2	0.200729	0.0421341	5597	5394	1.95465e-06	0.0116458
3-oxoacyl-[acyl-carrier-protein] synthase I	K00647	AES	2	0.416652	0.0875843	5597	1170	2.02219e-06	0.0120442
ribose 5-phosphate isomerase B	K01808	AES	2	0.407402	0.0857317	5597	3642	2.07367e-06	0.0123363
histidine ammonia-lyase	K01745	AES	2	0.339722	0.0718812	5597	4438	2.35484e-06	0.0139595
transcription antitermination protein NusB	K03625	AES	2	0.30439	0.0644775	5597	4429	2.41669e-06	0.0143092
methylated-DNA-protein-cysteine methyltransferase related protein	K07443	AR	2	0.357596	0.0759976	5597	1837	2.60121e-06	0.0150038
S-adenosylmethionine synthetase	K00789	CA	2	0.198286	0.0421721	5597	5265	2.6419e-06	0.0150562
diaminopimelate dehydrogenase	K03340	AES	2	0.343913	0.0730491	5597	4235	2.57384e-06	0.0152114
neurotransmitter	K03308	AES	2	0.296797	0.0630809	5597	4753	2.61122e-06	0.0154193
3-dehydroquinate synthase	K01735	AR	2	0.289924	0.0616979	5597	3870	2.68203e-06	0.0154619
large subunit ribosomal protein L6	K02933	AES	2	0.220394	0.0469066	5597	5356	2.69449e-06	0.0159002
DNA replication and repair protein RecF	K03629	CA	2	0.233454	0.0499249	5597	5197	2.99446e-06	0.0170205
adenosylhomocysteinase	K01251	CA	2	0.385062	0.0824186	5597	3170	3.05416e-06	0.0173537
diaminopimelate epimerase	K01778	CA	2	0.295539	0.0634162	5597	4569	3.23267e-06	0.018326
Kdo2-lipid IVA lauroyltransferase/acyltransferase	K02517	CA	2	0.295611	0.0634841	5597	3714	3.2932e-06	0.0186626
thymidylate synthase	K00560	AR	2	0.287506	0.0618726	5597	4829	3.45709e-06	0.019778
Kdo2-lipid IVA lauroyltransferase/acyltransferase	K02517	AES	2	0.335834	0.0723857	5597	3714	3.58744e-06	0.0210367
ATP-dependent Clp protease, protease subunit	K01358	AES	2	0.176563	0.0380678	5597	5430	3.61135e-06	0.0211697
glucosamine-6-phosphate deaminase	K02564	AR	2	0.224816	0.0486047	5597	5332	3.83127e-06	0.0218574
outer membrane receptor for ferrienterochelin and colicins	K16089	AES	2	0.492907	0.10647	5597	3923	3.76345e-06	0.0220425
thymidine kinase	K00857	AES	2	0.395282	0.0854455	5597	4573	3.82564e-06	0.0223877
cell division protein FtsW	K03588	CA	2	0.328197	0.0711429	5597	4620	4.05562e-06	0.0228413
thioredoxin-dependent peroxiredoxin	K03564	CA	2	0.443885	0.0964718	5597	3041	4.29604e-06	0.0241438
DNA repair protein RecO (recombination protein O)	K03584	AES	2	0.318121	0.0691644	5597	4615	4.34662e-06	0.0253408
diaminopimelate epimerase	K01778	AES	2	0.333274	0.0724868	5597	4569	4.38342e-06	0.0255509
uncharacterized protein	K07164	CA	2	0.319746	0.0697969	5597	4290	4.72856e-06	0.0265083
methylated-DNA-protein-cysteine methyltransferase related protein	K07443	CA	2	0.33175	0.0724284	5597	1837	4.74441e-06	0.0265877
ribose 5-phosphate isomerase B	K01808	CA	2	0.344155	0.0751448	5597	3642	4.75585e-06	0.026647
adenosylhomocysteinase	K01251	AR	2	0.396065	0.086488	5597	3170	4.7736e-06	0.0270711
3-phosphoshikimate 1-carboxyvinyltransferase	K00800	AR	2	0.253722	0.0554122	5597	4865	4.78745e-06	0.02714
xylulokinase	K00854	CA	2	0.302922	0.066223	5597	4258	4.88454e-06	0.0273486
hydrophobic/amphiphilic exporter-1 (mainly G- bacteria), HAE1 family	K03296	AR	2	0.32949	0.0720023	5597	4484	4.84952e-06	0.0274822
uncharacterized protein	K09955	CA	2	0.455549	0.0998258	5597	2374	5.14285e-06	0.0287588
3-dehydroquinate synthase	K01735	CA	2	0.268071	0.0587438	5597	3870	5.14377e-06	0.0287588
thioredoxin-dependent peroxiredoxin	K03564	AES	2	0.502765	0.110116	5597	3041	5.10356e-06	0.0295853
undecaprenyl-diphosphatase	K06153	CA	2	0.233161	0.0512314	5597	4850	5.45165e-06	0.0304529
ABC-2 type transport system permease protein	K01992	AR	2	0.176426	0.0388291	5597	5440	5.6564e-06	0.0319134
ATP-dependent Clp protease ATP-binding subunit ClpX	K03544	AR	2	0.243496	0.053618	5597	5196	5.71967e-06	0.0322532
3-methyl-2-oxobutanoate hydroxymethyltransferase	K00606	CA	2	0.231847	0.0511205	5597	5029	5.87553e-06	0.0326973
Kdo2-lipid IVA lauroyltransferase/acyltransferase	K02517	AR	2	0.302926	0.0667926	5597	3714	5.88343e-06	0.0331296
zinc transport system permease protein	K09816	CA	2	0.333828	0.0737676	5597	4285	6.15617e-06	0.0342037
acetolactate synthase I/II/III large subunit	K01652	AES	2	0.324105	0.0715023	5597	4378	5.9657e-06	0.034434
Ca-activated chloride channel homolog	K07114	AES	2	0.283137	0.0624771	5597	5035	5.99198e-06	0.0345797
NAD+ diphosphatase	K03426	AES	2	0.366636	0.0809974	5597	4033	6.14436e-06	0.0354161
DNA-directed RNA polymerase subunit alpha	K03040	AES	2	0.203952	0.0450741	5597	5363	6.19386e-06	0.035689
molecular chaperone DnaK	K04043	AES	2	0.186882	0.0414024	5597	5356	6.52296e-06	0.0375592
DNA repair protein RecO (recombination protein O)	K03584	CA	2	0.27224	0.0605379	5597	4615	7.03416e-06	0.038913
large subunit ribosomal protein L16	K02878	AES	2	0.155028	0.0344674	5597	5505	7.03154e-06	0.0404032
shikimate dehydrogenase	K00014	AES	2	0.307793	0.0685249	5597	4873	7.23499e-06	0.0415433
tyrosyl-tRNA synthetase	K01866	CA	2	0.176759	0.0394785	5597	5344	7.712e-06	0.0425471
preprotein translocase subunit SecA	K03070	AR	2	0.258379	0.0576971	5597	4916	7.69232e-06	0.042977
uncharacterized protein	K07164	AR	2	0.328508	0.0733845	5597	4290	7.75185e-06	0.0432863
glutamyl-tRNA synthetase	K01885	AES	2	0.234402	0.052316	5597	5233	7.62331e-06	0.0436892
DNA mismatch repair protein MutL	K03572	AES	2	0.300804	0.0671539	5597	4725	7.66535e-06	0.0439148
large subunit ribosomal protein L6	K02933	AR	2	0.192677	0.0431307	5597	5356	8.09313e-06	0.0451354
3-dehydroquinate synthase	K01735	AES	2	0.299945	0.0671117	5597	3870	8.0305e-06	0.0459264
XTP/dITP diphosphohydrolase	K02428	AES	2	0.306136	0.0685622	5597	4514	8.19106e-06	0.0468119
uncharacterized protein	K09955	AR	2	0.466891	0.104742	5597	2374	8.46841e-06	0.0471352
dUTP pyrophosphatase	K01520	AES	2	0.252005	0.0565792	5597	4995	8.62341e-06	0.049231
nitrite reductase (cytochrome c-552)	K03385	CA	2	0.387736	0.0872867	5597	3712	9.08519e-06	0.0498777
recombination protein RecR	K06187	AES	2	0.300465	0.0675768	5597	4615	8.93837e-06	0.0509934
nitrite reductase (cytochrome c-552)	K03385	AR	2	0.406177	0.0915926	5597	3712	9.41804e-06	0.0522607
alanyl-tRNA synthetase	K01872	AR	2	0.207169	0.0467747	5597	5150	9.66194e-06	0.0535754
molecular chaperone DnaK	K04043	CA	2	0.159178	0.0360422	5597	5356	1.02287e-05	0.0558488
DNA replication and repair protein RecF	K03629	AR	2	0.233217	0.0527829	5597	5197	1.01488e-05	0.0561733
Na+-translocating ferredoxin	K03612	CA	2	0.284257	0.0643838	5597	2771	1.02945e-05	0.0561975
Ca-activated chloride channel homolog	K07114	CA	2	0.241412	0.0546941	5597	5035	1.03508e-05	0.0564945
uncharacterized protein	K09973	AES	2	0.24131	0.0546031	5597	715	1.01228e-05	0.0575481
fused signal recognition particle receptor	K03110	CA	2	0.280277	0.0636392	5597	3439	1.08231e-05	0.0589859
thioredoxin-dependent peroxiredoxin	K03564	AR	2	0.445385	0.101321	5597	3041	1.12617e-05	0.0621871
uncharacterized protein	K07133	CA	2	0.178425	0.0407033	5597	5386	1.18953e-05	0.0646508
zinc transport system permease protein	K09816	AR	2	0.340484	0.077652	5597	4285	1.18457e-05	0.0652581
imidazole glycerol-phosphate synthase subunit HisH	K02501	AES	2	0.433701	0.0989989	5597	3331	1.20781e-05	0.0682775
4-hydroxy-tetrahydrodipicolinate synthase	K01714	AES	2	0.343996	0.0785251	5597	4769	1.20864e-05	0.0683125
3-methyl-2-oxobutanoate hydroxymethyltransferase	K00606	AR	2	0.235205	0.0538213	5597	5029	1.26654e-05	0.0696471
putative transport protein	K07085	AES	2	0.326692	0.0747107	5597	5012	1.25339e-05	0.0707412
S-adenosylmethionine synthetase	K00789	AR	2	0.195081	0.044683	5597	5265	1.29116e-05	0.070949
N6-L-threonylcarbamoyladenine synthase	K01409	AES	2	0.249005	0.0570901	5597	4970	1.31872e-05	0.0743231
ribosomal protein S12 methylthiotransferase	K14441	AES	2	0.317933	0.0729772	5597	4228	1.34909e-05	0.0759674
small subunit ribosomal protein S6	K02990	AR	2	0.176545	0.0405974	5597	5367	1.39632e-05	0.0764764
acetylornithine/N-succinyldiaminopimelate aminotransferase	K00821	CA	2	0.222942	0.0513373	5597	4661	1.43296e-05	0.077509
diaminopimelate epimerase	K01778	AR	2	0.290569	0.0670102	5597	4569	1.47764e-05	0.0808121
7-cyano-7-deazaguanine synthase	K06920	AES	2	0.307625	0.070853	5597	4248	1.44338e-05	0.0811037
phenylacetate-CoA ligase	K01912	AES	2	0.418927	0.0966291	5597	4128	1.48529e-05	0.083399
alpha-L-fucosidase 2	K15923	AES	2	0.356986	0.0825032	5597	3397	1.5434e-05	0.0865538
magnesium transporter	K03284	AES	2	0.32971	0.0763465	5597	3097	1.60261e-05	0.0896978
4-O-beta-D-mannosyl-D-glucose phosphorylase	K16212	AR	2	0.24337	0.0564824	5597	923	1.67258e-05	0.0912394
ribose 5-phosphate isomerase B	K01808	AR	2	0.340224	0.0790147	5597	3642	1.69485e-05	0.0924201
tRNA (cytidine/uridine-2-O-)-methyltransferase	K03216	AES	2	0.349924	0.0812918	5597	4021	1.70733e-05	0.09544
fructose-1,6-bisphosphatase III	K04041	AES	2	0.295747	0.0687654	5597	3812	1.7363e-05	0.0969722
sirohydrochlorin cobaltochelatase	K02190	AES	2	0.248396	0.0577739	5597	724	1.7469e-05	0.0975468
xylulokinase	K00854	AR	2	0.299537	0.0698081	5597	4258	1.81276e-05	0.098632
UDP-N-acetylglucosamine--N-acetylmuramyl-(pentapeptide) pyrophosphoryl-undecaprenol N-acetylglucosamine transferase	K02563	CA	2	0.203325	0.0474298	5597	5136	1.84338e-05	0.099137
homoserine O-succinyltransferase/O-acetyltransferase	K00651	AES	2	0.25295	0.0589059	5597	4912	1.78907e-05	0.0998299
holliday junction DNA helicase RuvB	K03551	AES	2	0.135473	0.0315491	5597	5514	1.78989e-05	0.0998579
large subunit ribosomal protein L11	K02867	AES	2	0.15009	0.0349667	5597	5486	1.80337e-05	0.100592
L-lactate dehydrogenase complex protein LldF	K18929	AES	2	0.392315	0.0914103	5597	3331	1.80793e-05	0.100828
V/A-type H+/Na+-transporting ATPase subunit B	K02118	AES	2	0.189894	0.044257	5597	5313	1.81672e-05	0.101282
diaminopimelate dehydrogenase	K03340	CA	2	0.274688	0.0641965	5597	4235	1.91073e-05	0.102683
neurotransmitter	K03308	CA	2	0.236798	0.0553695	5597	4753	1.92946e-05	0.103612
thiamine-phosphate pyrophosphorylase	K00788	AES	2	0.335198	0.0782183	5597	4448	1.86047e-05	0.103628
maltose/moltooligosaccharide transporter	K16211	AR	2	0.29352	0.0686427	5597	1251	1.93703e-05	0.105142
UDP-N-acetylglucosamine 1-carboxyvinyltransferase	K00790	AES	2	0.282609	0.0660241	5597	4879	1.90277e-05	0.10587
phosphoribosyl-AMP cyclohydrolase / phosphoribosyl-ATP pyrophosphohydrolase	K11755	AR	2	0.34032	0.0797539	5597	4383	2.01601e-05	0.109288
maltose O-acetyltransferase	K00661	AES	2	0.329323	0.07711	5597	4702	1.98597e-05	0.11038
glucose-1-phosphatase	K20866	AES	2	0.38548	0.0903326	5597	2315	2.01711e-05	0.11203
transcriptional regulator of arginine metabolism	K03402	CA	2	0.231233	0.0543195	5597	5046	2.10761e-05	0.11282
dTDP-glucose 4,6-dehydratase	K01710	CA	2	0.282253	0.0665549	5597	4285	2.26302e-05	0.120913
tyrosyl-tRNA synthetase	K01866	AR	2	0.17672	0.0417138	5597	5344	2.31056e-05	0.124747
CTP synthase	K01937	AES	2	0.259708	0.0612628	5597	4784	2.28576e-05	0.12638
citrate synthase	K01647	AES	2	0.185644	0.0438132	5597	5453	2.30684e-05	0.127522
neurotransmitter	K03308	AR	2	0.246262	0.0582051	5597	4753	2.36805e-05	0.12778
polysaccharide biosynthesis/export protein	K01991	CA	2	0.331458	0.0784475	5597	1985	2.42599e-05	0.129257
N6-L-threonylcarbamoyladenine synthase	K01409	CA	2	0.210765	0.0498974	5597	4970	2.43948e-05	0.129903
lipoprotein-releasing system permease protein	K09808	AES	2	0.347198	0.0821043	5597	4291	2.39472e-05	0.132284
L-rhamnose mutarotase	K03534	AES	2	0.430135	0.101842	5597	4037	2.4502e-05	0.135227
fused signal recognition particle receptor	K03110	AR	2	0.281658	0.0669011	5597	3439	2.59686e-05	0.139685
3-oxoacyl-[acyl-carrier-protein] synthase I	K00647	CA	2	0.323729	0.0769653	5597	1170	2.6391e-05	0.140189
polysaccharide biosynthesis/export protein	K01991	AR	2	0.346199	0.0822646	5597	1985	2.61654e-05	0.140665
UDP-2,3-diacylglucosamine hydrolase	K03269	AES	2	0.320004	0.0759376	5597	4275	2.55539e-05	0.140802
ATP-dependent Clp protease, protease subunit	K01358	CA	2	0.140041	0.033317	5597	5430	2.67284e-05	0.141901
dipeptidyl-peptidase 4	K01278	AES	2	0.349591	0.0829975	5597	3969	2.57785e-05	0.142013
4-O-beta-D-mannosyl-D-glucose phosphorylase	K16212	AES	2	0.256761	0.06097	5597	923	2.58686e-05	0.142433
LacI family transcriptional regulator	K02529	AES	2	0.282813	0.0671915	5597	4979	2.61231e-05	0.143781
phosphoribosyl-AMP cyclohydrolase / phosphoribosyl-ATP pyrophosphohydrolase	K11755	CA	2	0.318397	0.0758304	5597	4383	2.72607e-05	0.144591
exopolyphosphatase / guanosine-5-triphosphate,3-diphosphate pyrophosphatase	K01524	AES	2	0.395381	0.0939695	5597	3358	2.62969e-05	0.144686
redox-sensing transcriptional repressor	K01926	AES	2	0.309025	0.0734458	5597	3842	2.62997e-05	0.144686
4-hydroxy-tetrahydrodipicolinate synthase	K01714	CA	2	0.287944	0.068634	5597	4769	2.76779e-05	0.146748
L-lactate dehydrogenase complex protein LldF	K18929	CA	2	0.335926	0.0801373	5597	3331	2.8104e-05	0.148979
phosphate	K03324	AES	2	0.288606	0.0687072	5597	4884	2.71231e-05	0.149069
malate dehydrogenase	K00024	AES	2	0.248116	0.0590729	5597	5154	2.71654e-05	0.149274
UDP-3-O-[3-hydroxymyristoyl] N-acetylglucosamine deacetylase / 3-hydroxyacyl-[acyl-carrier-protein] dehydratase	K16363	AES	2	0.309299	0.0736527	5597	4660	2.72543e-05	0.149708
rod shape-determining protein MreC	K03570	AES	2	0.335847	0.0800081	5597	3083	2.74666e-05	0.150847
dUTP pyrophosphatase	K01520	CA	2	0.207525	0.049597	5597	4995	2.90632e-05	0.153919
aldose 1-epimerase	K01785	AES	2	0.32106	0.0766625	5597	4643	2.86621e-05	0.157211
ribonuclease Z	K00784	AES	2	0.295196	0.0704942	5597	4636	2.87176e-05	0.157487
maltose/moltooligosaccharide transporter	K16211	CA	2	0.273252	0.065468	5597	1251	3.0419e-05	0.160825
glucokinase	K00845	CA	2	0.316568	0.0758858	5597	3172	3.07114e-05	0.16234
adenosylhomocysteinase	K01251	AES	2	0.392744	0.0939724	5597	3170	2.97645e-05	0.16305
uncharacterized protein	K09973	CA	2	0.201213	0.0482684	5597	715	3.11178e-05	0.164395
ABC-2 type transport system permease protein	K01992	AES	2	0.176321	0.0422205	5597	5440	3.01803e-05	0.165207
DNA repair protein RecO (recombination protein O)	K03584	AR	2	0.266096	0.0638476	5597	4615	3.12821e-05	0.167234
hexosaminidase	K12373	AES	2	0.372467	0.0892681	5597	4393	3.06779e-05	0.167808
HlyD family secretion protein	K01993	AES	2	0.380405	0.0911847	5597	3465	3.07642e-05	0.168249
glucose-6-phosphate isomerase	K01810	AR	2	0.192708	0.0462588	5597	5312	3.15293e-05	0.168524
undecaprenyl-diphosphatase	K06153	AR	2	0.225363	0.0541412	5597	4850	3.19962e-05	0.170892
phosphatidylserine decarboxylase	K01613	AES	2	0.369177	0.0886274	5597	4190	3.16256e-05	0.172707
maltose O-acetyltransferase	K00661	CA	2	0.279346	0.0672025	5597	4702	3.27704e-05	0.172896
GTP 3,8-cyclase	K03639	AES	2	0.404222	0.097057	5597	3635	3.17227e-05	0.173206
phosphoribosylformimino-5-aminoimidazole carboxamide ribotide isomerase	K01814	AES	2	0.267227	0.0642479	5597	4471	3.24905e-05	0.177268
site-specific DNA-methyltransferase (adenine-specific)	K00571	CA	2	0.288442	0.0695076	5597	2517	3.3786e-05	0.178187
small subunit ribosomal protein S2	K02967	CA	2	0.1525	0.0367649	5597	5394	3.40517e-05	0.179521
cell division protein FtsW	K03588	AR	2	0.311564	0.0752114	5597	4620	3.49096e-05	0.185754
GTPase	K03979	AES	2	0.23702	0.0572021	5597	5015	3.47984e-05	0.189443
maltose/moltooligosaccharide transporter	K16211	AES	2	0.306991	0.074211	5597	1251	3.58429e-05	0.194985
homoserine O-succinyltransferase/O-acetyltransferase	K00651	CA	2	0.21264	0.0516068	5597	4912	3.8386e-05	0.201488
arginyl-tRNA synthetase	K01887	AES	2	0.286998	0.0695374	5597	5064	3.73495e-05	0.202845
outer membrane receptor for ferrienterochelin and colicins	K16089	CA	2	0.384354	0.0933865	5597	3923	3.91644e-05	0.205456
ATP-binding cassette, subfamily F, member 3	K06158	AR	2	0.380335	0.0924802	5597	2699	3.97369e-05	0.210685
shikimate dehydrogenase	K00014	CA	2	0.247849	0.0603233	5597	4873	4.03756e-05	0.211447
transcriptional regulator of arginine metabolism	K03402	AES	2	0.256906	0.0624098	5597	5046	3.91365e-05	0.21212
topoisomerase IV subunit A	K02621	AES	2	0.343483	0.0834791	5597	3192	3.94488e-05	0.213734
thymidine kinase	K00857	CA	2	0.30777	0.0750516	5597	4573	4.17752e-05	0.218568
chloride channel protein, CIC family	K03281	AES	2	0.423661	0.103311	5597	3256	4.18647e-05	0.226404
tRNA-splicing ligase RtcB (3-phosphate/5-hydroxy nucleic acid ligase)	K14415	AES	2	0.312493	0.0762763	5597	1552	4.25845e-05	0.230127
release factor glutamine methyltransferase	K02493	AES	2	0.280209	0.0684746	5597	4506	4.34546e-05	0.234568
nitrite reductase (cytochrome c-552)	K03385	AES	2	0.408482	0.0998677	5597	3712	4.38162e-05	0.236388
diaminopimelate dehydrogenase	K03340	AR	2	0.275848	0.0675455	5597	4235	4.49694e-05	0.237574
recombination protein RecR	K06187	CA	2	0.241892	0.0592865	5597	4615	4.56688e-05	0.238163
ribosomal protein S12 methylthiotransferase	K14441	CA	2	0.260876	0.0639661	5597	4228	4.60041e-05	0.239819
tRNA-splicing ligase RtcB (3-phosphate/5-hydroxy nucleic acid ligase)	K14415	CA	2	0.273579	0.0671562	5597	1552	4.69138e-05	0.244468
F-type H+/Na+-transporting ATPase subunit alpha	K02111	CA	2	0.170867	0.0419437	5597	5251	4.69248e-05	0.244478
DNA mismatch repair protein MutL	K03572	CA	2	0.24054	0.059052	5597	4725	4.69957e-05	0.244801
MFS transporter, SP family, xylose	K08138	AES	2	0.209974	0.0514792	5597	599	4.60133e-05	0.248012
GTPase	K03979	CA	2	0.203108	0.0499484	5597	5015	4.84269e-05	0.251771
MFS transporter, PAT family, beta-lactamase induction signal transducer AmpG	K08218	AES	2	0.484153	0.11939	5597	3792	5.09007e-05	0.273031
iron complex transport system permease protein	K02015	AES	2	0.295492	0.0728891	5597	4682	5.11658e-05	0.274366
maltose O-acetyltransferase	K00661	AR	2	0.286268	0.0707615	5597	4702	5.29763e-05	0.278602
threonyl-tRNA synthetase	K01868	AES	2	0.197357	0.0487483	5597	5321	5.23797e-05	0.280546
UDP-3-O-[3-hydroxymyristoyl] N-acetylglucosamine deacetylase / 3-hydroxyacyl-[acyl-carrier-protein] dehydratase	K16363	AR	2	0.273199	0.0675619	5597	4660	5.3395e-05	0.280698
site-specific DNA-methyltransferase (adenine-specific)	K00571	AES	2	0.319606	0.0789743	5597	2517	5.27193e-05	0.282259
23S rRNA (pseudouridine1915-N3)-methyltransferase	K00783	AES	2	0.239484	0.0592054	5597	5030	5.31682e-05	0.284556
UDP-N-acetylglucosamine--N-acetylmuramyl-(pentapeptide) pyrophosphoryl-undecaprenol N-acetylglucosamine transferase	K02563	AES	2	0.219591	0.0543463	5597	5136	5.41667e-05	0.289521
HlyD family secretion protein	K02005	AES	2	0.310863	0.0769633	5597	4602	5.4511e-05	0.291307
aldose 1-epimerase	K01785	CA	2	0.269796	0.0669582	5597	4643	5.6699e-05	0.293247
uncharacterized protein	K07148	AR	2	0.348894	0.0865825	5597	3945	5.66834e-05	0.297248
threonyl-tRNA synthetase	K01868	CA	2	0.171188	0.0425208	5597	5321	5.75085e-05	0.297262
phosphate	K03324	CA	2	0.24171	0.0600438	5597	4884	5.76114e-05	0.297736
4-O-beta-D-mannosyl-D-glucose phosphorylase	K16212	CA	2	0.216223	0.0537407	5597	923	5.81262e-05	0.30028
molecular chaperone DnaK	K04043	AR	2	0.153106	0.0380431	5597	5356	5.79116e-05	0.303167
4-hydroxy-tetrahydrodipicolinate synthase	K01714	AR	2	0.290982	0.072321	5597	4769	5.81736e-05	0.304423
shikimate kinase	K00891	CA	2	0.340883	0.0848193	5597	4499	5.92509e-05	0.305972
rod shape-determining protein MreC	K03570	CA	2	0.282237	0.0702374	5597	3083	5.94004e-05	0.306684
tryptophan synthase beta chain	K01696	AES	2	0.283981	0.0705773	5597	4559	5.81955e-05	0.31059
Na+-translocating ferredoxin	K03612	AR	2	0.272255	0.0677596	5597	2771	5.95498e-05	0.311207
ribosomal protein S12 methylthiotransferase	K14441	AR	2	0.270498	0.0673396	5597	4228	5.98105e-05	0.31251
tryptophan synthase beta chain	K01696	CA	2	0.24721	0.0615922	5597	4559	6.05881e-05	0.312635
sirohydrochlorin cobaltochelatase	K02190	CA	2	0.204093	0.0508867	5597	724	6.13401e-05	0.316208
polysaccharide biosynthesis/export protein	K01991	AES	2	0.35805	0.0891311	5597	1985	5.9834e-05	0.319035
malate dehydrogenase	K00024	CA	2	0.207117	0.0516694	5597	5154	6.19219e-05	0.319145
glucokinase	K00845	AES	2	0.347792	0.0866192	5597	3172	6.0326e-05	0.321356
chloramphenicol O-acetyltransferase type A	K19271	AES	2	0.322379	0.0802999	5597	3992	6.04529e-05	0.321972
transcriptional regulator of arginine metabolism	K03402	AR	2	0.229354	0.0572075	5597	5046	6.18031e-05	0.322242
tRNA-2-methylthio-N6-dimethylallyladenosine synthase	K06168	AES	2	0.233332	0.0581418	5597	5113	6.08443e-05	0.323996
shikimate dehydrogenase	K00014	AR	2	0.254493	0.0635078	5597	4873	6.23005e-05	0.324772
heterodisulfide reductase subunit B2	K03389	AR	2	0.313809	0.0783766	5597	1608	6.32045e-05	0.329232
heterodisulfide reductase subunit B2	K03389	AES	2	0.340332	0.0849103	5597	1608	6.21473e-05	0.330624
serine/threonine-protein kinase HipA	K07154	AES	2	0.423815	0.105807	5597	3390	6.28265e-05	0.334049
HlyD family secretion protein	K01993	CA	2	0.319122	0.0799161	5597	3465	6.60424e-05	0.339392
biopolymer transport protein ExbD	K03559	AR	2	0.281744	0.0705199	5597	4250	6.55394e-05	0.340936
competence protein ComEC	K02238	AES	2	0.306852	0.0767962	5597	3877	6.54981e-05	0.347468
alpha-galactosidase	K07407	AES	2	0.274127	0.0686198	5597	4523	6.57193e-05	0.348378
glucose-6-phosphate isomerase	K01810	CA	2	0.176228	0.0442477	5597	5312	6.90041e-05	0.354336
imidazolonepropionase	K01468	AES	2	0.315352	0.0791654	5597	3819	6.89461e-05	0.364587
uncharacterized protein	K07139	AES	2	0.243211	0.0610644	5597	4535	6.91223e-05	0.36545
release factor glutamine methyltransferase	K02493	CA	2	0.238465	0.0599972	5597	4506	7.14084e-05	0.366039
phosphoserine aminotransferase	K00831	AES	2	0.250981	0.0630541	5597	4938	6.9833e-05	0.368928
UDP-3-O-[3-hydroxymyristoyl] N-acetylglucosamine deacetylase / 3-hydroxyacyl-[acyl-carrier-protein] dehydratase	K16363	CA	2	0.255633	0.0643689	5597	4660	7.23818e-05	0.370885
chloride channel protein, CIC family	K03281	AR	2	0.377079	0.0949565	5597	3256	7.25347e-05	0.376247
putative transport protein	K07085	CA	2	0.259007	0.0653678	5597	5012	7.518e-05	0.384395
DNA-directed RNA polymerase subunit alpha	K03040	CA	2	0.156417	0.0394943	5597	5363	7.57491e-05	0.387078
F-type H+/Na+-transporting ATPase subunit alpha	K02111	AR	2	0.174539	0.0440343	5597	5251	7.48044e-05	0.387262
alpha-D-xyloside xylohydrolase	K01811	CA	2	0.319987	0.0808182	5597	1703	7.61146e-05	0.388793
copper homeostasis protein	K06201	AES	2	0.31854	0.0803262	5597	3770	7.43055e-05	0.391516
fructose-1,6-bisphosphatase III	K04041	CA	2	0.23774	0.060101	5597	3812	7.72883e-05	0.39448
citrate synthase	K01647	CA	2	0.151978	0.0384293	5597	5453	7.75893e-05	0.395938
small subunit ribosomal protein S2	K02967	AR	2	0.153239	0.0387292	5597	5394	7.70312e-05	0.398097
putative ABC transport system permease protein	K02004	AES	2	0.137892	0.034821	5597	5569	7.60521e-05	0.400338
chromosomal replication initiator protein	K02313	AES	2	0.304932	0.0770095	5597	4797	7.61635e-05	0.400849
acetolactate synthase I/II/III large subunit	K01652	CA	2	0.248062	0.0627732	5597	4378	7.85721e-05	0.400875
phosphoribosylformimino-5-aminoimidazole carboxamide ribotide isomerase	K01814	CA	2	0.222324	0.0562844	5597	4471	7.91337e-05	0.403503
uncharacterized protein	K07148	AES	2	0.372601	0.0941413	5597	3945	7.67311e-05	0.403578
2-oxoglutarate dehydrogenase E2 component (dihydrolipoamide succinyltransferase)	K00658	AES	2	0.366196	0.092557	5597	1784	7.71958e-05	0.405818
Ca-activated chloride channel homolog	K07114	AR	2	0.228393	0.0578692	5597	5035	8.0297e-05	0.414413
ParB family transcriptional regulator, chromosome partitioning protein	K03497	CA	2	0.144959	0.0367684	5597	5430	8.16484e-05	0.415917
glutamyl-tRNA synthetase	K01885	CA	2	0.180837	0.0459267	5597	5233	8.33584e-05	0.424294
large conductance mechanosensitive channel	K03282	AES	2	0.272593	0.0691289	5597	3846	8.15507e-05	0.428304
phosphoribosyl-AMP cyclohydrolase / phosphoribosyl-ATP pyrophosphohydrolase	K11755	AES	2	0.343106	0.0870202	5597	4383	8.16983e-05	0.428998
aspartate--ammonia ligase	K01914	AES	2	0.265136	0.0672826	5597	4878	8.24438e-05	0.432583
ATP-dependent RNA helicase RhlE	K11927	AES	2	0.226288	0.0574858	5597	632	8.39006e-05	0.439807
2-oxoglutarate dehydrogenase E2 component (dihydrolipoamide succinyltransferase)	K00658	CA	2	0.319567	0.0814206	5597	1784	8.78368e-05	0.446123
2-aminoethylphosphonate-pyruvate transaminase	K03430	AES	2	0.339989	0.0865956	5597	3524	8.75464e-05	0.457693
3-isopropylmalate dehydrogenase	K00052	AES	2	0.149543	0.0380959	5597	5444	8.78134e-05	0.459001
uncharacterized protein	K07148	CA	2	0.323039	0.082468	5597	3945	9.06984e-05	0.459569
23S rRNA pseudouridine1911/1915/1917 synthase	K06180	AES	2	0.33094	0.0843143	5597	4137	8.79424e-05	0.459587
large subunit ribosomal protein L25	K02897	AES	2	0.257994	0.0657446	5597	4817	8.82652e-05	0.461186
XTP/dITP diphosphohydrolase	K02428	CA	2	0.235281	0.0601566	5597	4514	9.29792e-05	0.470661
chloride channel protein, CIC family	K03281	CA	2	0.35345	0.0904695	5597	3256	9.46442e-05	0.478805
large subunit ribosomal protein L3	K02906	CA	2	0.119282	0.0305801	5597	5498	9.70987e-05	0.490737
formyltetrahydrofolate deformylase	K01433	AES	2	0.360611	0.0922868	5597	4427	9.45641e-05	0.492585
membrane protein required for colicin V production	K03558	AES	2	0.388355	0.0993971	5597	1773	9.47198e-05	0.493301
heterodisulfide reductase subunit B2	K03389	CA	2	0.291501	0.0747769	5597	1608	9.80419e-05	0.495112
glycogen phosphorylase/synthase	K16153	AES	2	0.256049	0.0655913	5597	1104	9.60575e-05	0.499894
lipoprotein-releasing system permease protein	K09808	CA	2	0.279777	0.0718637	5597	4291	0.00010013	0.505358
ATP-dependent Clp protease, protease subunit	K01358	AR	2	0.137244	0.0352213	5597	5430	9.87925e-05	0.505916
23S rRNA (pseudouridine1915-N3)-methyltransferase	K00783	CA	2	0.202077	0.0519375	5597	5030	0.000101118	0.510242
iron complex transport system substrate-binding protein	K02016	AES	2	0.248228	0.0636886	5597	5149	9.85307e-05	0.512163
N6-L-threonylcarbamoyladenine synthase	K01409	AR	2	0.205375	0.0527604	5597	4970	0.000100444	0.513571
L-rhamnose isomerase	K01813	AES	2	0.255242	0.0655282	5597	4462	9.95054e-05	0.51713
ATP-binding cassette, subfamily F, member 3	K06158	CA	2	0.34219	0.0880625	5597	2699	0.000103218	0.520324
glucokinase	K00845	AR	2	0.309601	0.0796204	5597	3172	0.000102162	0.521843
F-type H+/Na+-transporting ATPase subunit alpha	K02111	AES	2	0.187279	0.0481224	5597	5251	0.000100915	0.523849
uncharacterized protein	K09973	AR	2	0.19567	0.0503379	5597	715	0.000102725	0.524513
flavodoxin I	K03839	AES	2	0.394397	0.101424	5597	2330	0.000102222	0.530432
UDP-N-acetylglucosamine--N-acetylmuramyl-(pentapeptide) pyrophosphoryl-undecaprenol N-acetylglucosamine transferase	K02563	AR	2	0.194906	0.0502126	5597	5136	0.000105072	0.535972
xanthine phosphoribosyltransferase	K03816	AES	2	0.238303	0.0613494	5597	4934	0.000104011	0.539299
phosphoribosylformimino-5-aminoimidazole carboxamide ribotide isomerase	K01814	AR	2	0.229114	0.0590689	5597	4471	0.000106311	0.542079
indolepyruvate ferredoxin oxidoreductase, alpha subunit	K00179	AES	2	0.284298	0.0732276	5597	3885	0.000104855	0.543254
CTP synthase	K01937	CA	2	0.208459	0.0538042	5597	4784	0.000108143	0.544175
tRNA-splicing ligase RtcB (3-phosphate/5-hydroxy nucleic acid ligase)	K14415	AR	2	0.27297	0.0704155	5597	1552	0.000107273	0.546772
7,8-dihydroneopterin aldolase/epimerase/oxygenase	K01633	AES	2	0.33501	0.0864086	5597	2917	0.000107175	0.55463
uridine kinase	K00876	AES	2	0.248635	0.0641907	5597	4846	0.000108794	0.562571
basic membrane protein A and related proteins	K07335	AES	2	0.268954	0.0694781	5597	1556	0.00010983	0.567819
Na+-translocating ferredoxin	K03614	AES	2	0.339135	0.0876613	5597	4300	0.000110898	0.572899
DNA mismatch repair protein MutS	K03555	AES	2	0.291955	0.0754997	5597	4769	0.000111686	0.576749
malonyl-CoA O-methyltransferase	K02169	AES	2	0.271296	0.070303	5597	1213	0.000115402	0.594896
L-lactate dehydrogenase complex protein LldF	K18929	AR	2	0.324433	0.0842388	5597	3331	0.000118908	0.603222
HlyD family secretion protein	K01993	AR	2	0.32381	0.0840853	5597	3465	0.000119096	0.603936
Na+-translocating ferredoxin	K03615	AES	2	0.296715	0.0769936	5597	4860	0.000117866	0.607009
homoserine O-succinyltransferase/O-acetyltransferase	K00651	AR	2	0.209908	0.0545353	5597	4912	0.000120037	0.60823
trk system potassium uptake protein	K03499	CA	2	0.170448	0.0443264	5597	5162	0.000121779	0.609139
single-strand DNA-binding protein	K03111	CA	2	0.258424	0.0673025	5597	4522	0.000124562	0.622311
DNA mismatch repair protein MutS	K03555	CA	2	0.253534	0.0660325	5597	4769	0.000124665	0.6227
DNA polymerase I	K02335	AES	2	0.32083	0.0834066	5597	4349	0.000121363	0.624049
ribonuclease HII	K03470	AES	2	0.239307	0.0622376	5597	4912	0.000122121	0.627822
threonyl-tRNA synthetase	K01868	AR	2	0.172078	0.0448536	5597	5321	0.000126341	0.638525
imidazole glycerol-phosphate synthase subunit HisH	K02501	CA	2	0.332886	0.0869763	5597	3331	0.000130999	0.653293
ATP-binding cassette, subfamily B, bacterial	K06147	CA	2	0.161085	0.0420915	5597	5385	0.000131153	0.653931
putative ABC transport system permease protein	K02004	CA	2	0.115624	0.03022	5597	5569	0.000131663	0.656339
DNA mismatch repair protein MutL	K03572	AR	2	0.238167	0.0622354	5597	4725	0.000131332	0.663093
phosphomethylpyrimidine synthase	K03147	CA	2	0.264832	0.0692799	5597	4341	0.0001335	0.664964
glutamate dehydrogenase (NADP+)	K00262	CA	2	0.13715	0.0358799	5597	5504	0.000133591	0.665226
phosphate	K03324	AR	2	0.241335	0.0630998	5597	4884	0.000132521	0.668965
malate dehydrogenase	K00024	AR	2	0.208701	0.0545945	5597	5154	0.000133543	0.67359
GTP 3,8-cyclase	K03639	CA	2	0.325111	0.0851991	5597	3635	0.000137189	0.682379
large subunit ribosomal protein L3	K02906	AES	2	0.134652	0.0352409	5597	5498	0.000134686	0.688516
transcription antitermination protein NusB	K03625	CA	2	0.216041	0.0567209	5597	4429	0.000141151	0.701236
NAD+ diphosphatase	K03426	CA	2	0.271952	0.0714215	5597	4033	0.000141806	0.704352
indolepyruvate ferredoxin oxidoreductase, alpha subunit	K00179	CA	2	0.244437	0.0642277	5597	3885	0.0001429	0.709643
type III pantothenate kinase	K03525	AES	2	0.227477	0.0596807	5597	4686	0.000139851	0.714498
outer membrane receptor for ferrienterochelin and colicins	K16089	AR	2	0.374689	0.0984531	5597	3923	0.000143024	0.719409
glycerol-3-phosphate dehydrogenase (NAD(P)+)	K00057	AES	2	0.223435	0.05866	5597	4936	0.000141316	0.721419
cation-transporting P-type ATPase E	K12952	AES	2	0.180752	0.0474789	5597	683	0.000142456	0.726951
ribokinase	K00852	AES	2	0.329421	0.0866004	5597	1587	0.000144234	0.735595
alpha-D-xyloside xylohydrolase	K01811	AES	2	0.348841	0.0917313	5597	1703	0.000144848	0.73858
phosphoribosylglycinamide formyltransferase 2	K08289	AES	2	0.24177	0.0636976	5597	4792	0.000149151	0.759176
tripeptide aminopeptidase	K01258	AES	2	0.347482	0.0916173	5597	3441	0.000150858	0.767262
dTDP-4-dehydrorhamnose 3,5-epimerase	K01790	AES	2	0.307474	0.0810769	5597	4220	0.000151087	0.768201
phosphomethylpyrimidine synthase	K03147	AR	2	0.275911	0.0728455	5597	4341	0.000153849	0.772168
2-oxoglutarate dehydrogenase E2 component (dihydrolipoamide succinyltransferase)	K00658	AR	2	0.322989	0.0852865	5597	1784	0.000154168	0.773465
3-isopropylmalate/(R)-2-methylmalate dehydratase large subunit	K01703	AES	2	0.253902	0.0671321	5597	4616	0.000157427	0.799415
peptidyl-dipeptidase Dcp	K01284	AES	2	0.399219	0.105581	5597	3913	0.000158031	0.802326
phenylacetate-CoA ligase	K01912	CA	2	0.319323	0.084661	5597	4128	0.000163803	0.809514
membrane protein required for colicin V production	K03558	CA	2	0.32949	0.0873771	5597	1773	0.000164386	0.812065
large subunit ribosomal protein L11	K02867	CA	2	0.115549	0.0307001	5597	5486	0.000169102	0.83418
UDP-3-O-[3-hydroxymyristoyl] glucosamine N-acyltransferase	K02536	AES	2	0.292985	0.0778569	5597	3926	0.000169847	0.859597
ribonuclease Z	K00784	CA	2	0.232293	0.0618536	5597	4636	0.000174773	0.86128
biopolymer transport protein ExbD	K03559	AES	2	0.288791	0.0767569	5597	4250	0.000170336	0.861898
ATP-binding cassette, subfamily F, member 3	K06158	AES	2	0.376776	0.100237	5597	2699	0.000172776	0.873726
16S rRNA (adenine1518-N6/adenine1519-N6)-dimethyltransferase	K02528	CA	2	0.196925	0.0525038	5597	4969	0.00017818	0.877714
alpha-galactosidase	K07407	CA	2	0.225198	0.0600954	5597	4523	0.000180567	0.888932
cell division protein ZapA	K09888	AES	2	0.287098	0.0765689	5597	4510	0.000179289	0.905231
threonine synthase	K01733	AES	2	0.32645	0.0871316	5597	3416	0.000181372	0.915205
large subunit ribosomal protein L1	K02863	AES	2	0.124819	0.0333161	5597	5500	0.000181469	0.915509
membrane protein required for colicin V production	K03558	AR	2	0.342606	0.0915694	5597	1773	0.00018494	0.91989
putative transport protein	K07085	AR	2	0.257474	0.0688543	5597	5012	0.000186484	0.927199
zinc protease	K07263	AES	2	0.379572	0.101491	5597	3591	0.000186237	0.939008
GTPase	K03977	AES	2	0.197955	0.053054	5597	5258	0.000192811	0.971191
2-oxoglutarate/2-oxoacid ferredoxin oxidoreductase subunit beta	K00175	AES	2	0.30564	0.0819573	5597	4356	0.0001943	0.978493
recombination protein RecA	K03553	AES	2	0.313264	0.0840039	5597	4679	0.00019438	0.978701
small subunit ribosomal protein S1	K02945	AES	2	0.155812	0.0417964	5597	5361	0.000195377	0.983331
2-oxoisovalerate dehydrogenase E1 component	K11381	AES	2	0.237235	0.0636724	5597	1051	0.000196933	0.990768
	UNGROUPED	AES	2	0.0288018	0.00865418	5597	5595	0.000881189	1
homoserine dehydrogenase	K00003	AES	2	0.146808	0.0638369	5597	2054	0.0215067	1
glycerol dehydrogenase	K00005	AES	2	0.0338653	0.0705959	5597	1725	0.631458	1
mannitol-1-phosphate 5-dehydrogenase	K00009	AES	2	0.24558	0.0719225	5597	971	0.000644377	1
myo-inositol 2-dehydrogenase / D-chiro-inositol 1-dehydrogenase	K00010	AES	2	0.0996878	0.056003	5597	851	0.0751336	1
UDPglucose 6-dehydrogenase	K00012	AES	2	0.27924	0.0766197	5597	3922	0.000270811	1
histidinol dehydrogenase	K00013	AES	2	0.210455	0.0734957	5597	4368	0.00420844	1
L-lactate dehydrogenase	K00016	AES	2	-0.00629535	0.0782266	5597	1992	0.935862	1
glycerate dehydrogenase	K00018	AES	2	0.0920505	0.0607528	5597	1180	0.129798	1
malate dehydrogenase (oxaloacetate-decarboxylating)	K00027	AES	2	0.173716	0.0717122	5597	755	0.0154558	1
malate dehydrogenase (oxaloacetate-decarboxylating)(NADP+)	K00029	AES	2	0.0117315	0.0642579	5597	641	0.855144	1
isocitrate dehydrogenase	K00031	AES	2	0.243601	0.0777121	5597	3614	0.00173112	1
glucose-6-phosphate 1-dehydrogenase	K00036	AES	2	0.353534	0.0972124	5597	3486	0.00027909	1
fructuronate reductase	K00040	AES	2	-0.0567894	0.0748423	5597	4275	0.448017	1
tagaturonate reductase	K00041	AES	2	0.16435	0.0490458	5597	5320	0.000811724	1
mannitol 2-dehydrogenase	K00045	AES	2	0.189567	0.0638064	5597	1030	0.00298362	1
lactaldehyde reductase	K00048	AES	2	0.0763413	0.0782451	5597	1057	0.329279	1
ketol-acid reductoisomerase	K00053	AES	2	0.0040363	0.0459718	5597	5270	0.93004	1
D-3-phosphoglycerate dehydrogenase / 2-oxoglutarate reductase	K00058	AES	2	0.325936	0.0946128	5597	3211	0.000576168	1
3-oxoacyl-[acyl-carrier protein] reductase	K00059	AES	2	0.201319	0.0590003	5597	5110	0.000649906	1
threonine 3-dehydrogenase	K00060	AES	2	0.0670066	0.0561263	5597	643	0.232596	1
dTDP-4-dehydrorhamnose reductase	K00067	AES	2	0.278558	0.078486	5597	3531	0.000390262	1
sorbitol-6-phosphate 2-dehydrogenase	K00068	AES	2	0.121587	0.0688043	5597	920	0.0772705	1
3-hydroxybutyryl-CoA dehydrogenase	K00074	AES	2	-0.098673	0.0673991	5597	4586	0.143258	1
UDP-N-acetylmuramate dehydrogenase	K00075	AES	2	0.177596	0.0725125	5597	3784	0.0143548	1
2-dehydropantoate 2-reductase	K00077	AES	2	-0.0466546	0.0860221	5597	4223	0.587599	1
IMP dehydrogenase	K00088	AES	2	0.191841	0.0785577	5597	2047	0.0146412	1
glycerol-1-phosphate dehydrogenase [NAD(P)+]	K00096	AES	2	0.144419	0.0870202	5597	3142	0.0970599	1
4-hydroxythreonine-4-phosphate dehydrogenase	K00097	AES	2	0.205886	0.0833842	5597	3933	0.0135796	1
1-deoxy-D-xylulose-5-phosphate reductoisomerase	K00099	AES	2	0.172669	0.0615274	5597	5023	0.00503087	1
glycolate oxidase	K00104	AES	2	0.145367	0.0912847	5597	1499	0.11135	1
glycerol-3-phosphate dehydrogenase	K00111	AES	2	0.0428803	0.0633424	5597	913	0.498465	1
aldehyde dehydrogenase (NAD+)	K00128	AES	2	0.0422931	0.0589004	5597	1148	0.472766	1
aspartate-semialdehyde dehydrogenase	K00133	AES	2	0.157125	0.0670412	5597	4995	0.0191344	1
glyceraldehyde 3-phosphate dehydrogenase	K00134	AES	2	-0.0631827	0.0610565	5597	4949	0.300804	1
glutamate-5-semialdehyde dehydrogenase	K00147	AES	2	0.14703	0.0616592	5597	4858	0.0171387	1
pyruvate ferredoxin oxidoreductase alpha subunit	K00169	AES	2	0.0195969	0.0499098	5597	610	0.694599	1
pyruvate ferredoxin oxidoreductase beta subunit	K00170	AES	2	0.0121289	0.0448493	5597	581	0.786835	1
pyruvate ferredoxin oxidoreductase delta subunit	K00171	AES	2	0.0632476	0.0469063	5597	560	0.177601	1
pyruvate ferredoxin oxidoreductase gamma subunit	K00172	AES	2	0.132924	0.0560425	5597	723	0.0177396	1
2-oxoglutarate/2-oxoacid ferredoxin oxidoreductase subunit alpha	K00174	AES	2	0.258944	0.0729445	5597	4250	0.000389189	1
2-oxoglutarate ferredoxin oxidoreductase subunit delta	K00176	AES	2	0.225938	0.0952982	5597	3696	0.0177871	1
2-oxoglutarate ferredoxin oxidoreductase subunit gamma	K00177	AES	2	0.213669	0.0646566	5597	994	0.000957979	1
indolepyruvate ferredoxin oxidoreductase, beta subunit	K00180	AES	2	0.100526	0.0706558	5597	1704	0.154872	1
enoyl-[acyl-carrier protein] reductase / trans-2-enoyl-CoA reductase (NAD+)	K00209	AES	2	-0.00690481	0.0554446	5597	908	0.900897	1
NO_NAME	K00210	AES	2	0.174535	0.0806395	5597	3471	0.0304849	1
4-hydroxy-tetrahydrodipicolinate reductase	K00215	AES	2	0.175634	0.0686877	5597	2998	0.0105891	1
dihydroorotate dehydrogenase (fumarate)	K00226	AES	2	0.215815	0.0727715	5597	1307	0.00303557	1
succinate dehydrogenase / fumarate reductase, flavoprotein subunit	K00239	AES	2	0.284479	0.109945	5597	3556	0.00969828	1
succinate dehydrogenase / fumarate reductase, iron-sulfur subunit	K00240	AES	2	0.200826	0.0705546	5597	4396	0.00444091	1
succinate dehydrogenase / fumarate reductase, cytochrome b subunit	K00241	AES	2	0.124813	0.0820047	5597	4076	0.128071	1
uncharacterized protein	K00243	AES	2	0.126507	0.0661394	5597	1664	0.0558438	1
fumarate reductase flavoprotein subunit	K00244	AES	2	0.15903	0.0812155	5597	1514	0.0502741	1
dihydroorotate dehydrogenase	K00254	AES	2	0.0808309	0.0598108	5597	642	0.176618	1
glutamate dehydrogenase (NADP+)	K00262	AES	2	0.153503	0.0414529	5597	5504	0.00021546	1
glutamate synthase (NADPH) large chain	K00265	AES	2	-0.0209729	0.0666174	5597	950	0.752907	1
glutamate synthase (NADPH) small chain	K00266	AES	2	-0.0663696	0.062943	5597	5009	0.291736	1
pyridoxamine 5-phosphate oxidase	K00275	AES	2	0.0709092	0.0541321	5597	672	0.190284	1
DNA (cytosine-5)-methyltransferase 1	K00558	AES	2	0.0831561	0.0665808	5597	4655	0.211746	1
23S rRNA (adenine-N6)-dimethyltransferase	K00561	AES	2	0.0921622	0.0659683	5597	573	0.162459	1
23S rRNA (guanine745-N1)-methyltransferase	K00563	AES	2	0.13275	0.0859354	5597	1908	0.12247	1
tRNA-uridine 2-sulfurtransferase	K00566	AES	2	0.19496	0.0609697	5597	5179	0.00139467	1
methylated-DNA-[protein]-cysteine S-methyltransferase	K00567	AES	2	0.172059	0.083312	5597	2772	0.0389553	1
chemotaxis protein methyltransferase CheR	K00575	AES	2	0.114159	0.0664888	5597	894	0.0860501	1
precorrin-6Y C5,15-methyltransferase (decarboxylating)	K00595	AES	2	0.13666	0.0502078	5597	879	0.00651498	1
glycine hydroxymethyltransferase	K00600	AES	2	0.122475	0.0436211	5597	5343	0.00501021	1
phosphoribosylaminoimidazolecarboxamide formyltransferase / IMP cyclohydrolase	K00602	AES	2	0.122304	0.0384587	5597	5445	0.00148158	1
glutamate formiminotransferase / 5-formyltetrahydrofolate cyclo-ligase	K00603	AES	2	0.00478754	0.0719908	5597	1594	0.946981	1
methionyl-tRNA formyltransferase	K00604	AES	2	0.153065	0.0596999	5597	4771	0.0103807	1
aspartate carbamoyltransferase catalytic subunit	K00609	AES	2	0.18941	0.0564453	5597	5031	0.00079809	1
aspartate carbamoyltransferase regulatory subunit	K00610	AES	2	0.190728	0.0721188	5597	3978	0.00820509	1
ornithine carbamoyltransferase	K00611	AES	2	0.0596284	0.0755848	5597	1880	0.430214	1
transketolase	K00615	AES	2	0.182883	0.0714138	5597	5064	0.0104713	1
transaldolase	K00616	AES	2	0.215501	0.0701203	5597	4854	0.0021292	1
glutamate N-acetyltransferase / amino-acid N-acetyltransferase	K00620	AES	2	0.110595	0.0719976	5597	1968	0.124582	1
phosphate acetyltransferase	K00625	AES	2	0.121037	0.0645672	5597	4367	0.0609115	1
acetyl-CoA C-acetyltransferase	K00626	AES	2	0.0646427	0.057433	5597	1036	0.260421	1
pyruvate dehydrogenase E2 component (dihydrolipoamide acetyltransferase)	K00627	AES	2	0.122706	0.0718641	5597	934	0.0878014	1
serine O-acetyltransferase	K00640	AES	2	-0.0390901	0.0787738	5597	2308	0.619754	1
[acyl-carrier-protein] S-malonyltransferase	K00645	AES	2	0.0612352	0.0703291	5597	1604	0.383965	1
3-oxoacyl-[acyl-carrier-protein] synthase III	K00648	AES	2	0.246067	0.0759476	5597	4904	0.0012038	1
8-amino-7-oxononanoate synthase	K00652	AES	2	0.347444	0.106909	5597	3687	0.00116255	1
1-acyl-sn-glycerol-3-phosphate acyltransferase	K00655	AES	2	0.181736	0.0741032	5597	4117	0.0142237	1
formate C-acetyltransferase	K00656	AES	2	0.290154	0.0886842	5597	4011	0.00107651	1
diamine N-acetyltransferase	K00657	AES	2	0.189126	0.102556	5597	3305	0.0652285	1
queuine tRNA-ribosyltransferase	K00773	AES	2	0.0863924	0.0817915	5597	2715	0.290908	1
L-lactate dehydrogenase complex protein LldG	K00782	AES	2	0.175082	0.0951973	5597	3361	0.0659563	1
tRNA dimethylallyltransferase	K00791	AES	2	0.268335	0.0830468	5597	4762	0.00124149	1
riboflavin synthase	K00793	AES	2	0.161577	0.092224	5597	3415	0.079838	1
6,7-dimethyl-8-ribityllumazine synthase	K00794	AES	2	0.188906	0.0573702	5597	5017	0.000999427	1
dihydropteroate synthase	K00796	AES	2	0.185994	0.084599	5597	4155	0.0279595	1
spermidine synthase	K00797	AES	2	-0.056296	0.081363	5597	3798	0.489027	1
cob(I)alamin adenosyltransferase	K00798	AES	2	0.277453	0.0884449	5597	3482	0.00171729	1
heptaprenyl diphosphate synthase	K00805	AES	2	0.0540258	0.0701821	5597	2453	0.44146	1
undecaprenyl diphosphate synthase	K00806	AES	2	0.123804	0.0761582	5597	2867	0.104098	1
aspartate aminotransferase	K00812	AES	2	0.243271	0.0775115	5597	2170	0.00170861	1
histidinol-phosphate aminotransferase	K00817	AES	2	0.248559	0.0681892	5597	4558	0.000270139	1
ornithine--oxo-acid transaminase	K00819	AES	2	0.25451	0.0808031	5597	3201	0.00164431	1
branched-chain amino acid aminotransferase	K00826	AES	2	-0.00624569	0.0680948	5597	4614	0.926924	1
adenosylmethionine---8-amino-7-oxononanoate aminotransferase	K00833	AES	2	0.240018	0.0751908	5597	2338	0.0014216	1
fructokinase	K00847	AES	2	0.16875	0.0896442	5597	2965	0.0598384	1
rhamnulokinase	K00848	AES	2	0.260896	0.0753301	5597	2418	0.00053822	1
galactokinase	K00849	AES	2	0.297362	0.0980068	5597	3833	0.00242576	1
6-phosphofructokinase 1	K00850	AES	2	0.167374	0.0518151	5597	5354	0.00124549	1
gluconokinase	K00851	AES	2	0.098211	0.060395	5597	759	0.103986	1
NAD+ kinase	K00858	AES	2	0.16764	0.0825221	5597	3894	0.0422654	1
dephospho-CoA kinase	K00859	AES	2	0.292011	0.0924251	5597	4144	0.00159081	1
adenylylsulfate kinase	K00860	AES	2	0.289684	0.0868049	5597	3849	0.000852901	1
glycerol kinase	K00864	AES	2	0.108493	0.0951418	5597	3284	0.254208	1
glycerate 2-kinase	K00865	AES	2	0.221662	0.0663012	5597	948	0.00083447	1
pyridoxine kinase	K00868	AES	2	0.161395	0.0857162	5597	4094	0.0597753	1
homoserine kinase	K00872	AES	2	-0.143712	0.0736728	5597	957	0.0511539	1
pyruvate kinase	K00873	AES	2	0.218146	0.0758106	5597	4688	0.00402629	1
2-dehydro-3-deoxygluconokinase	K00874	AES	2	0.142234	0.0629494	5597	4603	0.0238983	1
hydroxyethylthiazole kinase	K00878	AES	2	0.0415368	0.0828463	5597	4165	0.616133	1
1-phosphofructokinase	K00882	AES	2	0.0883756	0.0759893	5597	1940	0.244888	1
diacylglycerol kinase (ATP)	K00901	AES	2	0.186546	0.0556079	5597	669	0.000800888	1
protein-tyrosine phosphatase	K01104	AES	2	0.0675806	0.0750629	5597	3979	0.367996	1
2,3-cyclic-nucleotide 2-phosphodiesterase / 3-nucleotidase	K01119	AES	2	0.159367	0.078041	5597	2380	0.0411975	1
glycerophosphoryl diester phosphodiesterase	K01126	AES	2	0.270875	0.100168	5597	4026	0.00687141	1
dGTPase	K01129	AES	2	0.259732	0.0770546	5597	3211	0.000755674	1
arylsulfatase	K01130	AES	2	0.123273	0.055191	5597	936	0.0255584	1
adenosylhomocysteine nucleosidase	K01243	AES	2	0.145355	0.069404	5597	2669	0.0362836	1
DNA-3-methyladenine glycosylase I	K01246	AES	2	-0.0818259	0.0608127	5597	1616	0.178516	1
aminopeptidase N	K01256	AES	2	0.139988	0.0590764	5597	665	0.0178471	1
Xaa-Pro aminopeptidase	K01262	AES	2	0.235445	0.0655728	5597	4477	0.000333293	1
methionyl aminopeptidase	K01265	AES	2	0.244184	0.0815565	5597	4320	0.00276733	1
aspartyl aminopeptidase	K01267	AES	2	0.00171646	0.0411264	5597	616	0.966711	1
dipeptidase D	K01270	AES	2	0.202291	0.0908037	5597	2183	0.0259419	1
membrane dipeptidase	K01273	AES	2	0.158214	0.0800572	5597	1656	0.048183	1
dipeptidyl-peptidase III	K01277	AES	2	0.23056	0.0682639	5597	1671	0.000737479	1
muramoyltetrapeptide carboxypeptidase	K01297	AES	2	0.164006	0.0803669	5597	1909	0.0413352	1
carboxypeptidase Taq	K01299	AES	2	0.0726751	0.0632625	5597	1335	0.250703	1
pyroglutamyl-peptidase	K01304	AES	2	-0.00963066	0.0768857	5597	1534	0.900324	1
beta-aspartyl-dipeptidase (metallo-type)	K01305	AES	2	0.173071	0.0581644	5597	1089	0.00293953	1
ATP-dependent Lon protease	K01338	AES	2	0.23196	0.0754217	5597	4715	0.00211354	1
repressor LexA	K01356	AES	2	0.142878	0.0703596	5597	3685	0.0423427	1
bleomycin hydrolase	K01372	AES	2	0.297359	0.0988829	5597	4004	0.00265074	1
CRP/FNR family transcriptional regulator, anaerobic regulatory protein	K01420	AES	2	0.00522662	0.0813553	5597	1087	0.948778	1
putative membrane protein	K01421	AES	2	0.076951	0.0734468	5597	2729	0.294826	1
L-asparaginase	K01424	AES	2	0.139848	0.0822856	5597	3201	0.0892828	1
glutaminase	K01425	AES	2	0.241596	0.0666605	5597	4225	0.00029283	1
acetylornithine deacetylase	K01438	AES	2	0.283107	0.0873857	5597	3678	0.00120473	1
succinyl-diaminopimelate desuccinylase	K01439	AES	2	0.150603	0.0717409	5597	1484	0.0358468	1
choloylglycine hydrolase	K01442	AES	2	0.203019	0.068022	5597	4028	0.00285411	1
N-acetylglucosamine-6-phosphate deacetylase	K01443	AES	2	0.186374	0.087966	5597	3908	0.0341674	1
N-acetylmuramoyl-L-alanine amidase	K01447	AES	2	0.0897475	0.0449521	5597	591	0.0459356	1
N-acetylmuramoyl-L-alanine amidase	K01448	AES	2	0.159353	0.0844822	5597	2847	0.0593247	1
N-acetylmuramoyl-L-alanine amidase	K01449	AES	2	0.146878	0.0515898	5597	626	0.00443209	1
peptide deformylase	K01462	AES	2	0.162407	0.0568414	5597	5284	0.00429272	1
dihydropyrimidinase	K01464	AES	2	0.208547	0.0640087	5597	1035	0.00112954	1
dihydroorotase	K01465	AES	2	0.0241417	0.0717214	5597	1695	0.736431	1
creatinine amidohydrolase	K01470	AES	2	0.277937	0.0865778	5597	3338	0.00133508	1
agmatinase	K01480	AES	2	0.122753	0.0888319	5597	2584	0.167082	1
adenine deaminase	K01486	AES	2	0.0990783	0.0656798	5597	1034	0.131493	1
adenosine deaminase	K01488	AES	2	-0.051688	0.0846807	5597	3025	0.541635	1
cytidine deaminase	K01489	AES	2	0.02693	0.0670933	5597	1400	0.688157	1
methylenetetrahydrofolate dehydrogenase (NADP+) / methenyltetrahydrofolate cyclohydrolase	K01491	AES	2	0.141593	0.0416076	5597	5336	0.000671914	1
dCMP deaminase	K01493	AES	2	0.244349	0.0697397	5597	2368	0.000463056	1
dCTP deaminase	K01494	AES	2	0.0814853	0.0698913	5597	1459	0.24372	1
GTP cyclohydrolase IA	K01495	AES	2	0.21019	0.0593165	5597	5055	0.00039865	1
phosphoribosyl-AMP cyclohydrolase	K01496	AES	2	0.0724487	0.0708109	5597	1497	0.306299	1
inorganic pyrophosphatase	K01507	AES	2	0.0147162	0.0708133	5597	987	0.835381	1
acylphosphatase	K01512	AES	2	0.144834	0.0803194	5597	2800	0.0714162	1
ADP-ribose pyrophosphatase	K01515	AES	2	0.157847	0.0755361	5597	2752	0.0367	1
phosphoribosyl-ATP pyrophosphohydrolase	K01523	AES	2	0.066388	0.0853286	5597	2153	0.436592	1
bis(5-nucleosyl)-tetraphosphatase (symmetrical)	K01525	AES	2	0.100222	0.0367777	5597	5464	0.00645246	1
uroporphyrinogen decarboxylase	K01599	AES	2	0.0300075	0.0539123	5597	956	0.577829	1
4-carboxymuconolactone decarboxylase	K01607	AES	2	0.170551	0.0842623	5597	2754	0.0430209	1
indole-3-glycerol phosphate synthase	K01609	AES	2	-0.113999	0.0720552	5597	1737	0.113694	1
phosphoenolpyruvate carboxykinase (ATP)	K01610	AES	2	0.0911391	0.0320718	5597	5547	0.00450638	1
deoxyribose-phosphate aldolase	K01619	AES	2	0.172999	0.0486128	5597	5316	0.000376359	1
threonine aldolase	K01620	AES	2	0.273838	0.0768295	5597	4059	0.000368553	1
fructose-bisphosphate aldolase, class II	K01624	AES	2	0.214593	0.0917172	5597	2511	0.0193398	1
2-dehydro-3-deoxyphosphogluconate aldolase / (4S)-4-hydroxy-2-oxoglutarate aldolase	K01625	AES	2	-0.102823	0.0858797	5597	2090	0.231255	1
3-deoxy-7-phosphoheptulonate synthase	K01626	AES	2	0.187189	0.108535	5597	2621	0.08465	1
2-dehydro-3-deoxyphosphooctonate aldolase (KDO 8-P synthase)	K01627	AES	2	-0.00156644	0.0506973	5597	607	0.975352	1
L-fuculose-phosphate aldolase	K01628	AES	2	0.180509	0.069155	5597	1688	0.00907754	1
rhamnulose-1-phosphate aldolase	K01629	AES	2	0.255338	0.0737572	5597	3124	0.000541207	1
N-acetylneuraminate lyase	K01639	AES	2	0.163674	0.0839955	5597	1569	0.0514018	1
citrate lyase subunit gamma (acyl carrier protein)	K01646	AES	2	0.021636	0.0503629	5597	614	0.667504	1
2-isopropylmalate synthase	K01649	AES	2	0.0592625	0.0885981	5597	3171	0.503597	1
acetolactate synthase I/III small subunit	K01653	AES	2	0.207824	0.0794147	5597	3712	0.00890055	1
anthranilate synthase component I	K01657	AES	2	0.285363	0.0816562	5597	4322	0.000478989	1
anthranilate synthase component II	K01658	AES	2	0.289109	0.0828603	5597	3183	0.000489071	1
1-deoxy-D-xylulose-5-phosphate synthase	K01662	AES	2	0.243081	0.0703022	5597	4480	0.000549727	1
para-aminobenzoate synthetase component I	K01665	AES	2	0.0532132	0.050774	5597	670	0.294674	1
4-hydroxy 2-oxovalerate aldolase	K01666	AES	2	0.0545341	0.0680639	5597	920	0.423045	1
tryptophanase	K01667	AES	2	0.261071	0.0862002	5597	1664	0.00246976	1
carbonic anhydrase	K01673	AES	2	0.113221	0.0819741	5597	2808	0.167289	1
fumarate hydratase, class I	K01676	AES	2	0.115267	0.0785396	5597	1383	0.142273	1
fumarate hydratase subunit alpha	K01677	AES	2	0.126309	0.082555	5597	2822	0.126085	1
fumarate hydratase subunit beta	K01678	AES	2	0.0243693	0.059911	5597	977	0.684204	1
aconitate hydratase	K01681	AES	2	0.12447	0.0646193	5597	4936	0.0541398	1
altronate hydrolase	K01685	AES	2	0.0468788	0.067456	5597	900	0.487119	1
mannonate dehydratase	K01686	AES	2	0.207364	0.0706374	5597	4489	0.00334508	1
dihydroxy-acid dehydratase	K01687	AES	2	0.162368	0.0437895	5597	5399	0.000211383	1
enolase	K01689	AES	2	0.060454	0.043798	5597	5301	0.167563	1
imidazoleglycerol-phosphate dehydratase	K01693	AES	2	-0.0318836	0.0801927	5597	2478	0.690953	1
tryptophan synthase alpha chain	K01695	AES	2	0.194528	0.0868788	5597	3890	0.0251977	1
cystathionine beta-synthase	K01697	AES	2	-0.097438	0.0716982	5597	1000	0.174211	1
porphobilinogen synthase	K01698	AES	2	0.158587	0.0693122	5597	1354	0.0221813	1
3-isopropylmalate/(R)-2-methylmalate dehydratase small subunit	K01704	AES	2	0.0483226	0.0843488	5597	3918	0.566747	1
GDPmannose 4,6-dehydratase	K01711	AES	2	0.319417	0.102362	5597	3553	0.00181667	1
urocanate hydratase	K01712	AES	2	0.228595	0.0627007	5597	973	0.000269429	1
enoyl-CoA hydratase	K01715	AES	2	0.152634	0.0566795	5597	1170	0.00710803	1
uroporphyrinogen-III synthase	K01719	AES	2	0.255282	0.0847166	5597	3610	0.00259746	1
methylglyoxal synthase	K01734	AES	2	0.197985	0.0643087	5597	4522	0.00209129	1
chorismate synthase	K01736	AES	2	0.194515	0.0548947	5597	5008	0.000398823	1
6-pyruvoyltetrahydropterin/6-carboxytetrahydropterin synthase	K01737	AES	2	0.222625	0.07996	5597	3694	0.00538747	1
cysteine synthase	K01738	AES	2	0.0618838	0.0798685	5597	3747	0.438484	1
cystathionine gamma-synthase	K01739	AES	2	-0.0493503	0.0907429	5597	2091	0.586573	1
O-acetylhomoserine (thiol)-lyase	K01740	AES	2	0.184704	0.0790567	5597	2923	0.0195146	1
aspartate ammonia-lyase	K01744	AES	2	0.247458	0.0892213	5597	2994	0.00556714	1
hydroxymethylbilane synthase	K01749	AES	2	0.00126938	0.070034	5597	1490	0.98554	1
diaminopropionate ammonia-lyase	K01751	AES	2	-0.00425913	0.0556542	5597	927	0.939002	1
L-serine dehydratase	K01752	AES	2	0.245601	0.0679579	5597	4837	0.000304649	1
threonine dehydratase	K01754	AES	2	0.128465	0.0638448	5597	4764	0.0442624	1
argininosuccinate lyase	K01755	AES	2	0.127396	0.0370946	5597	5432	0.000599131	1
adenylosuccinate lyase	K01756	AES	2	-0.0406067	0.0841371	5597	2087	0.629384	1
lactoylglutathione lyase	K01759	AES	2	0.210879	0.0747414	5597	4075	0.00480072	1
cysteine-S-conjugate beta-lyase	K01760	AES	2	-0.0216684	0.0632412	5597	1148	0.731892	1
2-C-methyl-D-erythritol 2,4-cyclodiphosphate synthase	K01770	AES	2	0.210426	0.05958	5597	4970	0.000416671	1
alanine racemase	K01775	AES	2	-0.00826	0.0843049	5597	2035	0.921954	1
glutamate racemase	K01776	AES	2	0.111585	0.0831587	5597	3362	0.179715	1
ribulose-phosphate 3-epimerase	K01783	AES	2	0.134443	0.0804752	5597	3532	0.0948645	1
UDP-glucose 4-epimerase	K01784	AES	2	0.124178	0.0901907	5597	4243	0.168627	1
N-acylglucosamine 2-epimerase	K01787	AES	2	0.219381	0.0620683	5597	1384	0.000412456	1
UDP-N-acetylglucosamine 2-epimerase (non-hydrolysing)	K01791	AES	2	0.108855	0.0792616	5597	1644	0.169704	1
peptidylprolyl isomerase	K01802	AES	2	-0.0237281	0.0716603	5597	1445	0.74057	1
triosephosphate isomerase (TIM)	K01803	AES	2	0.171905	0.0554542	5597	5261	0.00194696	1
L-arabinose isomerase	K01804	AES	2	0.195057	0.0708677	5597	4482	0.0059384	1
xylose isomerase	K01805	AES	2	0.204434	0.0588885	5597	5129	0.000522133	1
ribose 5-phosphate isomerase A	K01807	AES	2	0.0728871	0.0800047	5597	2667	0.362324	1
mannose-6-phosphate isomerase	K01809	AES	2	0.210885	0.0657101	5597	4221	0.00133938	1
glucose-6-phosphate isomerase	K01810	AES	2	0.187148	0.0511122	5597	5312	0.000253488	1
glucuronate isomerase	K01812	AES	2	0.154515	0.0480235	5597	5355	0.001302	1
4-deoxy-L-threo-5-hexosulose-uronate ketol-isomerase	K01815	AES	2	0.132791	0.0576303	5597	5388	0.0212553	1
phosphoribosylanthranilate isomerase	K01817	AES	2	0.182345	0.0723263	5597	3531	0.0117301	1
L-fucose/D-arabinose isomerase	K01818	AES	2	0.231305	0.0748814	5597	4591	0.00202038	1
galactose-6-phosphate isomerase	K01819	AES	2	-0.149538	0.0611938	5597	1014	0.0145751	1
4-oxalocrotonate tautomerase	K01821	AES	2	0.270406	0.101037	5597	1285	0.0074696	1
2,3-bisphosphoglycerate-dependent phosphoglycerate mutase	K01834	AES	2	0.201454	0.0643258	5597	4978	0.00174823	1
phosphoglucomutase	K01835	AES	2	0.174956	0.0537323	5597	5080	0.00113768	1
beta-phosphoglucomutase	K01838	AES	2	0.081391	0.0549587	5597	742	0.138687	1
phosphopentomutase	K01839	AES	2	0.0310207	0.0985505	5597	3031	0.75295	1
phosphomannomutase	K01840	AES	2	0.152751	0.0790133	5597	4018	0.053268	1
lysine 2,3-aminomutase	K01843	AES	2	0.0594308	0.0458883	5597	666	0.195343	1
glutamate-1-semialdehyde 2,1-aminomutase	K01845	AES	2	0.0859594	0.059595	5597	1410	0.149258	1
methylmalonyl-CoA mutase	K01847	AES	2	0.0609921	0.0516352	5597	634	0.237578	1
UDP-galactopyranose mutase	K01854	AES	2	-0.0138056	0.0755142	5597	2990	0.854946	1
myo-inositol-1-phosphate synthase	K01858	AES	2	-0.0564106	0.0729842	5597	1458	0.439611	1
tryptophanyl-tRNA synthetase	K01867	AES	2	-0.00576633	0.0656829	5597	3558	0.930047	1
leucyl-tRNA synthetase	K01869	AES	2	0.123945	0.0369801	5597	5422	0.000809608	1
isoleucyl-tRNA synthetase	K01870	AES	2	0.221415	0.0822318	5597	3211	0.00711554	1
valyl-tRNA synthetase	K01873	AES	2	0.248011	0.0874735	5597	4528	0.00459822	1
methionyl-tRNA synthetase	K01874	AES	2	0.183463	0.0503876	5597	5402	0.000274459	1
seryl-tRNA synthetase	K01875	AES	2	0.0105332	0.0785627	5597	2273	0.89335	1
aspartyl-tRNA synthetase	K01876	AES	2	0.174752	0.0491079	5597	5300	0.000376624	1
glycyl-tRNA synthetase	K01880	AES	2	0.0351423	0.0771088	5597	4507	0.648591	1
prolyl-tRNA synthetase	K01881	AES	2	0.116015	0.0385922	5597	5494	0.00265961	1
cysteinyl-tRNA synthetase	K01883	AES	2	0.146557	0.0559391	5597	4965	0.00882293	1
glutaminyl-tRNA synthetase	K01886	AES	2	0.129949	0.0756149	5597	2007	0.0857588	1
phenylalanyl-tRNA synthetase alpha chain	K01889	AES	2	0.225088	0.0613092	5597	4958	0.000243943	1
phenylalanyl-tRNA synthetase beta chain	K01890	AES	2	0.160146	0.0485251	5597	5198	0.000973098	1
histidyl-tRNA synthetase	K01892	AES	2	0.208344	0.0819271	5597	4736	0.011021	1
asparaginyl-tRNA synthetase	K01893	AES	2	0.165674	0.0570772	5597	5109	0.00371771	1
acetyl-CoA synthetase	K01895	AES	2	0.0863866	0.0697963	5597	1619	0.215891	1
long-chain acyl-CoA synthetase	K01897	AES	2	0.217826	0.085624	5597	3847	0.0109914	1
succinyl-CoA synthetase alpha subunit	K01902	AES	2	0.157675	0.0520627	5597	779	0.00247053	1
succinyl-CoA synthetase beta subunit	K01903	AES	2	0.230882	0.076235	5597	1312	0.00247056	1
glutamine synthetase	K01915	AES	2	0.23333	0.0635554	5597	5144	0.000244016	1
pantoate--beta-alanine ligase	K01918	AES	2	0.231656	0.0646571	5597	4642	0.000343323	1
D-alanine-D-alanine ligase	K01921	AES	2	0.256538	0.0805663	5597	4783	0.00146108	1
phosphoribosylaminoimidazole-succinocarboxamide synthase	K01923	AES	2	0.279012	0.0849052	5597	4514	0.00102309	1
UDP-N-acetylmuramate--alanine ligase	K01924	AES	2	0.0718558	0.0481	5597	5188	0.135273	1
UDP-N-acetylmuramoylalanine--D-glutamate ligase	K01925	AES	2	0.133502	0.0509969	5597	5100	0.0088769	1
UDP-N-acetylmuramoyl-L-alanyl-D-glutamate--2,6-diaminopimelate ligase	K01928	AES	2	0.104971	0.0527015	5597	5177	0.0464503	1
UDP-N-acetylmuramoyl-tripeptide--D-alanyl-D-alanine ligase	K01929	AES	2	0.0766614	0.0768466	5597	2811	0.31853	1
phosphoribosylformylglycinamidine cyclo-ligase	K01933	AES	2	-0.0385038	0.0689619	5597	5046	0.576643	1
5-formyltetrahydrofolate cyclo-ligase	K01934	AES	2	0.0615818	0.0829637	5597	3039	0.457959	1
dethiobiotin synthetase	K01935	AES	2	0.199783	0.0856019	5597	3338	0.0196445	1
formate--tetrahydrofolate ligase	K01938	AES	2	0.179348	0.0605752	5597	4836	0.00308426	1
adenylosuccinate synthase	K01939	AES	2	0.156457	0.0429795	5597	5427	0.000275279	1
argininosuccinate synthase	K01940	AES	2	-0.0201182	0.0694372	5597	4624	0.772033	1
phosphoribosylamine---glycine ligase	K01945	AES	2	0.144515	0.0639134	5597	4546	0.0237979	1
NAD+ synthase (glutamine-hydrolysing)	K01950	AES	2	0.231621	0.0696871	5597	3973	0.000895028	1
GMP synthase (glutamine-hydrolysing)	K01951	AES	2	0.131495	0.0465446	5597	5417	0.00474588	1
phosphoribosylformylglycinamidine synthase	K01952	AES	2	0.17677	0.0873091	5597	1757	0.0429606	1
asparagine synthase (glutamine-hydrolysing)	K01953	AES	2	0.111717	0.0744146	5597	1672	0.13335	1
carbamoyl-phosphate synthase large subunit	K01955	AES	2	0.102254	0.0589093	5597	4957	0.082667	1
carbamoyl-phosphate synthase small subunit	K01956	AES	2	0.0270645	0.0474563	5597	5041	0.568498	1
acetyl-CoA carboxylase, biotin carboxylase subunit	K01961	AES	2	0.215998	0.0840514	5597	1784	0.0102052	1
acetyl-CoA carboxylase carboxyl transferase subunit alpha	K01962	AES	2	0.137203	0.0875822	5597	3365	0.117283	1
acetyl-CoA carboxylase carboxyl transferase subunit beta	K01963	AES	2	0.0746314	0.0956233	5597	3529	0.435152	1
DNA ligase (NAD+)	K01972	AES	2	0.207504	0.0804385	5597	4220	0.00991983	1
putative ABC transport system substrate-binding protein	K01989	AES	2	0.0497154	0.0982275	5597	3147	0.612793	1
ABC-2 type transport system ATP-binding protein	K01990	AES	2	0.187048	0.060431	5597	5364	0.00197813	1
branched-chain amino acid transport system ATP-binding protein	K01995	AES	2	0.065795	0.0883194	5597	2109	0.456329	1
branched-chain amino acid transport system ATP-binding protein	K01996	AES	2	0.131326	0.0734152	5597	1854	0.0737095	1
branched-chain amino acid transport system permease protein	K01997	AES	2	0.0299006	0.0754698	5597	2756	0.69198	1
branched-chain amino acid transport system permease protein	K01998	AES	2	0.0184504	0.0814916	5597	2159	0.820893	1
branched-chain amino acid transport system substrate-binding protein	K01999	AES	2	0.0279739	0.0959417	5597	2254	0.770627	1
glycine betaine/proline transport system permease protein	K02001	AES	2	0.280559	0.105192	5597	3196	0.00767675	1
glycine betaine/proline transport system substrate-binding protein	K02002	AES	2	0.212755	0.0933316	5597	3118	0.0226785	1
putative ABC transport system ATP-binding protein	K02003	AES	2	0.0899576	0.0392369	5597	5502	0.0219105	1
iron(III) transport system ATP-binding protein	K02010	AES	2	0.0554352	0.0648454	5597	1828	0.39266	1
iron(III) transport system permease protein	K02011	AES	2	0.0419317	0.0452925	5597	613	0.354598	1
iron complex transport system ATP-binding protein	K02013	AES	2	0.261616	0.0716913	5597	4182	0.000265907	1
iron complex outermembrane recepter protein	K02014	AES	2	0.185425	0.096649	5597	2440	0.0551031	1
molybdate transport system ATP-binding protein	K02017	AES	2	0.075201	0.0566976	5597	925	0.184788	1
molybdate transport system permease protein	K02018	AES	2	0.201124	0.0643114	5597	1040	0.00177466	1
molybdate transport system regulatory protein	K02019	AES	2	0.0215629	0.0629612	5597	662	0.732006	1
molybdate transport system substrate-binding protein	K02020	AES	2	-0.0358839	0.0737814	5597	1500	0.626739	1
HlyD family secretion protein	K02022	AES	2	0.0745503	0.0579584	5597	685	0.198412	1
multiple sugar transport system permease protein	K02025	AES	2	0.232395	0.0982496	5597	2900	0.0180535	1
multiple sugar transport system permease protein	K02026	AES	2	0.160185	0.0917252	5597	2926	0.0808146	1
multiple sugar transport system substrate-binding protein	K02027	AES	2	0.204905	0.0869497	5597	3964	0.0184842	1
polar amino acid transport system ATP-binding protein	K02028	AES	2	0.118115	0.0742235	5597	2875	0.1116	1
polar amino acid transport system permease protein	K02029	AES	2	0.158819	0.0690492	5597	3845	0.0214871	1
polar amino acid transport system substrate-binding protein	K02030	AES	2	0.0446554	0.0679646	5597	4766	0.511187	1
peptide/nickel transport system ATP-binding protein	K02031	AES	2	0.0853348	0.0691801	5597	2220	0.217445	1
peptide/nickel transport system ATP-binding protein	K02032	AES	2	0.0537432	0.0793764	5597	1701	0.498396	1
peptide/nickel transport system permease protein	K02033	AES	2	0.131387	0.0892749	5597	2283	0.141166	1
peptide/nickel transport system permease protein	K02034	AES	2	-0.0379141	0.0958833	5597	2648	0.692551	1
peptide/nickel transport system substrate-binding protein	K02035	AES	2	0.108392	0.0887896	5597	2066	0.222234	1
phosphate transport system ATP-binding protein	K02036	AES	2	0.219692	0.064331	5597	4775	0.000643158	1
phosphate transport system permease protein	K02037	AES	2	0.0934185	0.0706349	5597	1922	0.186048	1
phosphate transport system permease protein	K02038	AES	2	0.0928758	0.0891782	5597	3788	0.297714	1
phosphate transport system protein	K02039	AES	2	0.171161	0.0817601	5597	3211	0.0363622	1
phosphate transport system substrate-binding protein	K02040	AES	2	0.140143	0.0776595	5597	4651	0.0712048	1
phosphonate transport system ATP-binding protein	K02041	AES	2	0.0496163	0.0608574	5597	726	0.414949	1
phosphonate transport system permease protein	K02042	AES	2	0.0554804	0.0738705	5597	959	0.45266	1
phosphonate transport system substrate-binding protein	K02044	AES	2	-0.0587389	0.0659907	5597	815	0.373453	1
sulfate/thiosulfate transport system ATP-binding protein	K02045	AES	2	0.120496	0.0782283	5597	1590	0.123551	1
sulfate/thiosulfate transport system permease protein	K02046	AES	2	-0.0152826	0.0772109	5597	1656	0.843106	1
sulfate/thiosulfate transport system permease protein	K02047	AES	2	0.0412454	0.0860788	5597	3162	0.631848	1
sulfate/thiosulfate transport system substrate-binding protein	K02048	AES	2	0.0173248	0.0670116	5597	980	0.796006	1
NitT/TauT family transport system ATP-binding protein	K02049	AES	2	0.126964	0.052566	5597	803	0.0157594	1
NitT/TauT family transport system permease protein	K02050	AES	2	0.101672	0.0617625	5597	1665	0.0997957	1
NitT/TauT family transport system substrate-binding protein	K02051	AES	2	0.232591	0.0789015	5597	2456	0.00321556	1
putative spermidine/putrescine transport system permease protein	K02053	AES	2	-0.0142497	0.0716863	5597	1037	0.842444	1
putative spermidine/putrescine transport system permease protein	K02054	AES	2	0.0296015	0.0729473	5597	1082	0.684914	1
putative spermidine/putrescine transport system substrate-binding protein	K02055	AES	2	0.022397	0.054395	5597	872	0.680544	1
simple sugar transport system ATP-binding protein	K02056	AES	2	0.232906	0.0731691	5597	1987	0.00146645	1
simple sugar transport system permease protein	K02057	AES	2	0.0571083	0.0809461	5597	4693	0.480528	1
simple sugar transport system substrate-binding protein	K02058	AES	2	0.269392	0.0890556	5597	1490	0.00249991	1
phospholipid/cholesterol/gamma-HCH transport system ATP-binding protein	K02065	AES	2	0.379847	0.117863	5597	2548	0.00127814	1
phospholipid/cholesterol/gamma-HCH transport system permease protein	K02066	AES	2	0.145204	0.078411	5597	2425	0.0641129	1
phospholipid/cholesterol/gamma-HCH transport system substrate-binding protein	K02067	AES	2	0.235844	0.0824812	5597	3797	0.00426363	1
putative ABC transport system permease protein	K02069	AES	2	0.262699	0.0950001	5597	3242	0.00571011	1
D-methionine transport system ATP-binding protein	K02071	AES	2	0.248518	0.0853656	5597	1523	0.00361714	1
D-methionine transport system permease protein	K02072	AES	2	0.0860113	0.0798839	5597	2064	0.281668	1
D-methionine transport system substrate-binding protein	K02073	AES	2	0.0453283	0.0772465	5597	1971	0.557366	1
zinc/manganese transport system substrate-binding protein	K02077	AES	2	0.0480326	0.0634345	5597	1162	0.448968	1
acyl carrier protein	K02078	AES	2	0.11379	0.044733	5597	5468	0.0109984	1
DeoR family transcriptional regulator, aga operon transcriptional repressor	K02081	AES	2	0.0231864	0.0662566	5597	909	0.726393	1
GntR family transcriptional regulator, arabinose operon transcriptional repressor	K02103	AES	2	0.0761797	0.0868193	5597	2105	0.380286	1
F-type H+-transporting ATPase subunit a	K02108	AES	2	0.189536	0.0775673	5597	3198	0.0145819	1
F-type H+-transporting ATPase subunit b	K02109	AES	2	0.205321	0.0583999	5597	4905	0.000442611	1
F-type H+-transporting ATPase subunit c	K02110	AES	2	0.128587	0.0442311	5597	5465	0.00366438	1
F-type H+/Na+-transporting ATPase subunit beta	K02112	AES	2	0.103383	0.0395455	5597	5442	0.00897037	1
F-type H+-transporting ATPase subunit delta	K02113	AES	2	0.158726	0.0632152	5597	4691	0.0120764	1
F-type H+-transporting ATPase subunit epsilon	K02114	AES	2	0.189615	0.0651913	5597	4263	0.00364766	1
F-type H+-transporting ATPase subunit gamma	K02115	AES	2	0.201359	0.0691595	5597	4713	0.00361368	1
V/A-type H+/Na+-transporting ATPase subunit A	K02117	AES	2	0.221941	0.0722076	5597	1431	0.00212664	1
V/A-type H+/Na+-transporting ATPase subunit C	K02119	AES	2	0.163502	0.0563441	5597	1222	0.00372689	1
V/A-type H+/Na+-transporting ATPase subunit D	K02120	AES	2	0.146806	0.071794	5597	2004	0.0409285	1
V/A-type H+/Na+-transporting ATPase subunit E	K02121	AES	2	0.204406	0.0765236	5597	3680	0.00758525	1
V/A-type H+/Na+-transporting ATPase subunit F	K02122	AES	2	0.225069	0.0665163	5597	1239	0.000721083	1
V/A-type H+/Na+-transporting ATPase subunit I	K02123	AES	2	0.250088	0.0756826	5597	3326	0.000958809	1
V/A-type H+/Na+-transporting ATPase subunit K	K02124	AES	2	0.188817	0.0941651	5597	2332	0.0450025	1
acetyl-CoA carboxylase biotin carboxyl carrier protein	K02160	AES	2	0.176601	0.0950027	5597	2225	0.0631032	1
cobalt-precorrin-5B (C1)-methyltransferase	K02188	AES	2	0.258326	0.0723653	5597	3638	0.000360902	1
phosphoserine / homoserine phosphotransferase	K02203	AES	2	0.0239144	0.0757504	5597	2305	0.752244	1
ferritin	K02217	AES	2	0.118471	0.0619392	5597	4848	0.0558467	1
YggT family protein	K02221	AES	2	-0.00847071	0.078531	5597	1738	0.914108	1
cobyrinic acid a,c-diamide synthase	K02224	AES	2	0.248117	0.0698674	5597	3573	0.000387162	1
alpha-ribazole phosphatase	K02226	AES	2	0.261505	0.071084	5597	3748	0.000236936	1
adenosylcobinamide-phosphate synthase	K02227	AES	2	0.116495	0.0487396	5597	615	0.0168803	1
adenosylcobinamide kinase / adenosylcobinamide-phosphate guanylyltransferase	K02231	AES	2	0.208902	0.0821508	5597	3709	0.0110253	1
adenosylcobyric acid synthase	K02232	AES	2	0.234583	0.0690592	5597	4246	0.000687369	1
adenosylcobinamide-GDP ribazoletransferase	K02233	AES	2	0.12539	0.0686899	5597	3380	0.067996	1
competence protein ComEA	K02237	AES	2	0.178737	0.0922778	5597	3406	0.0528118	1
prepilin peptidase CpaA	K02278	AES	2	0.0678373	0.0568668	5597	735	0.232963	1
pilus assembly protein CpaB	K02279	AES	2	0.0268874	0.0680797	5597	1312	0.692905	1
pilus assembly protein CpaF	K02283	AES	2	-0.00547128	0.0825329	5597	2542	0.947148	1
uroporphyrin-III C-methyltransferase / precorrin-2 dehydrogenase / sirohydrochlorin ferrochelatase	K02302	AES	2	0.0649673	0.0570993	5597	693	0.255264	1
replicative DNA helicase	K02314	AES	2	0.00689106	0.0966042	5597	2914	0.943136	1
DNA replication protein DnaC	K02315	AES	2	0.106226	0.0736601	5597	4601	0.14934	1
DNA primase	K02316	AES	2	0.232487	0.0691234	5597	4511	0.000776161	1
DNA polymerase bacteriophage-type	K02334	AES	2	-0.0232918	0.0485589	5597	703	0.63149	1
DNA polymerase III subunit alpha	K02337	AES	2	0.24649	0.0777791	5597	4812	0.00153895	1
DNA polymerase III subunit beta	K02338	AES	2	0.322645	0.0932177	5597	4302	0.000542555	1
DNA polymerase III subunit delta	K02340	AES	2	0.12969	0.0734024	5597	4141	0.0773209	1
MFS transporter, FHS family, L-fucose permease	K02429	AES	2	0.333564	0.0955811	5597	3997	0.000487726	1
L-fucose mutarotase	K02431	AES	2	0.0534344	0.0468028	5597	603	0.253641	1
aspartyl-tRNA(Asn)/glutamyl-tRNA(Gln) amidotransferase subunit A	K02433	AES	2	0.130932	0.0650214	5597	3925	0.0441004	1
aspartyl-tRNA(Asn)/glutamyl-tRNA(Gln) amidotransferase subunit B	K02434	AES	2	0.130905	0.0778435	5597	3486	0.0927047	1
aspartyl-tRNA(Asn)/glutamyl-tRNA(Gln) amidotransferase subunit C	K02435	AES	2	0.160465	0.0944746	5597	3744	0.0894791	1
glycine cleavage system H protein	K02437	AES	2	0.26147	0.0892872	5597	4033	0.00342325	1
glycerol uptake facilitator protein	K02440	AES	2	0.145653	0.0719367	5597	1682	0.04295	1
MFS transporter, OPA family, glycerol-3-phosphate transporter	K02445	AES	2	0.195707	0.0995919	5597	1360	0.0494627	1
DNA gyrase subunit A	K02469	AES	2	0.135804	0.0766963	5597	2436	0.0766804	1
DNA gyrase subunit B	K02470	AES	2	0.293207	0.105133	5597	3273	0.00530989	1
UDP-N-acetyl-D-mannosaminuronic acid dehydrogenase	K02472	AES	2	0.101846	0.0560114	5597	932	0.0690813	1
two-component system, LytTR family, response regulator	K02477	AES	2	0.101062	0.0718205	5597	787	0.159449	1
two-component system, NtrC family, response regulator	K02481	AES	2	0.319061	0.0926519	5597	3308	0.000578926	1
glutamyl-tRNA reductase	K02492	AES	2	0.127316	0.0862423	5597	1683	0.139943	1
imidazole glycerol-phosphate synthase subunit HisF	K02500	AES	2	0.11023	0.0483515	5597	5304	0.0226659	1
ATP phosphoribosyltransferase regulatory subunit	K02502	AES	2	0.135983	0.0785946	5597	2977	0.0836622	1
histidine triad (HIT) family protein	K02503	AES	2	0.170212	0.0835886	5597	3491	0.0417756	1
translation initiation factor IF-1	K02518	AES	2	0.069629	0.0367241	5597	5515	0.0580208	1
translation initiation factor IF-2	K02519	AES	2	0.214452	0.0600591	5597	4798	0.000359604	1
translation initiation factor IF-3	K02520	AES	2	0.185407	0.0749901	5597	4304	0.0134555	1
octaprenyl-diphosphate synthase	K02523	AES	2	0.0846083	0.0663719	5597	716	0.202456	1
3-deoxy-D-manno-octulosonic-acid transferase	K02527	AES	2	0.11431	0.0704486	5597	951	0.104741	1
16S rRNA (adenine1518-N6/adenine1519-N6)-dimethyltransferase	K02528	AES	2	0.221544	0.0599378	5597	4969	0.000221313	1
MFS transporter, OHS family, lactose permease	K02532	AES	2	0.0451755	0.0722604	5597	828	0.531886	1
1,4-dihydroxy-2-naphthoate polyprenyltransferase	K02548	AES	2	0.266681	0.0787471	5597	4079	0.00071359	1
2-succinyl-5-enolpyruvyl-6-hydroxy-3-cyclohexene-1-carboxylate synthase	K02551	AES	2	0.341921	0.0988378	5597	3916	0.000546161	1
chemotaxis protein MotA	K02556	AES	2	0.0728924	0.0738364	5597	734	0.323588	1
chemotaxis protein MotB	K02557	AES	2	0.172417	0.0610069	5597	1038	0.0047304	1
NagD protein	K02566	AES	2	0.00849796	0.0474864	5597	667	0.85798	1
nitrogenase molybdenum-cofactor synthesis protein NifE	K02587	AES	2	0.111943	0.0556215	5597	976	0.0442145	1
nitrogenase iron protein NifH	K02588	AES	2	0.0953866	0.0697085	5597	1562	0.171264	1
transcription termination/antitermination protein NusA	K02600	AES	2	0.17434	0.0627245	5597	4302	0.00546675	1
transcription termination/antitermination protein NusG	K02601	AES	2	0.120745	0.0585499	5597	4909	0.0392383	1
acyl-CoA thioesterase	K02614	AES	2	0.240452	0.0898994	5597	3353	0.00750609	1
4-amino-4-deoxychorismate lyase	K02619	AES	2	0.143698	0.0986872	5597	3343	0.145434	1
topoisomerase IV subunit B	K02622	AES	2	0.212959	0.0860329	5597	4078	0.0133468	1
carbohydrate diacid regulator	K02647	AES	2	0.262382	0.0815131	5597	2681	0.00129562	1
type IV pilus assembly protein PilA	K02650	AES	2	0.00553878	0.0650307	5597	956	0.932128	1
type IV pilus assembly protein PilB	K02652	AES	2	0.0762433	0.0588388	5597	1419	0.195108	1
type IV pilus assembly protein PilC	K02653	AES	2	-0.0535147	0.0495487	5597	651	0.280179	1
leader peptidase (prepilin peptidase) / N-methyltransferase	K02654	AES	2	0.051964	0.0876063	5597	2680	0.553107	1
type IV pilus assembly protein PilM	K02662	AES	2	0.075248	0.0713305	5597	2393	0.291516	1
twitching motility protein PilT	K02669	AES	2	0.0858954	0.0930825	5597	2389	0.356165	1
type IV pilus assembly protein PilV	K02671	AES	2	0.00183348	0.0583861	5597	729	0.97495	1
ribosomal protein L11 methyltransferase	K02687	AES	2	0.19239	0.0646109	5597	4564	0.00291928	1
N-acetylgalactosamine PTS system EIIA component	K02744	AES	2	-0.0314891	0.05177	5597	706	0.543051	1
N-acetylgalactosamine PTS system EIIC component	K02746	AES	2	0.14562	0.098347	5597	2544	0.138761	1
beta-glucoside PTS system EIIA component	K02755	AES	2	-0.0592608	0.0833871	5597	1814	0.477323	1
NO_NAME	K02756	AES	2	-0.0592608	0.0833871	5597	1814	0.477323	1
beta-glucoside PTS system EIICBA component	K02757	AES	2	-0.0592608	0.0833871	5597	1814	0.477323	1
cellobiose PTS system EIIB component	K02760	AES	2	-0.0215479	0.063681	5597	580	0.735098	1
fructose PTS system EIIA component	K02768	AES	2	0.0355688	0.0675346	5597	1239	0.598443	1
fructose PTS system EIIB component	K02769	AES	2	0.036284	0.0683936	5597	923	0.595778	1
fructose PTS system EIIBC or EIIC component	K02770	AES	2	-0.0629148	0.0573536	5597	715	0.272714	1
galactitol PTS system EIIA component	K02773	AES	2	0.133991	0.0607627	5597	594	0.0274913	1
galactitol PTS system EIIB component	K02774	AES	2	0.203681	0.0940269	5597	2174	0.0303462	1
galactitol PTS system EIIC component	K02775	AES	2	0.154099	0.0846604	5597	1156	0.0687917	1
glucitol/sorbitol PTS system EIIA component	K02781	AES	2	0.141	0.0620598	5597	892	0.0231318	1
mannose PTS system EIIA component	K02793	AES	2	0.107342	0.0598779	5597	793	0.0730885	1
mannose PTS system EIIAB component	K02794	AES	2	0.0996542	0.0597462	5597	794	0.0953907	1
mannose PTS system EIIC component	K02795	AES	2	0.107394	0.0733235	5597	1429	0.143081	1
mannose PTS system EIID component	K02796	AES	2	-0.0315582	0.0723173	5597	1318	0.662577	1
mannitol PTS system EIIA component	K02798	AES	2	0.291747	0.0858345	5597	1014	0.000682075	1
N-acetylglucosamine PTS system EIIB component	K02803	AES	2	0.155312	0.0905787	5597	3275	0.0864717	1
N-acetylglucosamine PTS system EIICBA or EIICB component	K02804	AES	2	0.152478	0.0905931	5597	3272	0.0924195	1
NO_NAME	K02808	AES	2	0.00220476	0.0639878	5597	1059	0.972515	1
NO_NAME	K02809	AES	2	-0.0956154	0.0698657	5597	1936	0.171202	1
sucrose PTS system EIIBCA or EIIBC component	K02810	AES	2	-0.0956154	0.0698657	5597	1936	0.171202	1
ascorbate PTS system EIIA or EIIAB component	K02821	AES	2	0.222373	0.0627212	5597	937	0.000395813	1
ascorbate PTS system EIIB component	K02822	AES	2	0.182066	0.0796329	5597	1366	0.0222802	1
dihydroorotate dehydrogenase electron transfer subunit	K02823	AES	2	0.15443	0.0696477	5597	3488	0.0266503	1
uracil permease	K02824	AES	2	0.0219154	0.0503025	5597	683	0.663094	1
pyrimidine operon attenuation protein / uracil phosphoribosyltransferase	K02825	AES	2	-0.0143419	0.0732219	5597	1351	0.844722	1
ribosome-binding factor A	K02834	AES	2	0.188636	0.0699441	5597	4732	0.00702253	1
peptide chain release factor 1	K02835	AES	2	0.145803	0.0472294	5597	5357	0.00203285	1
peptide chain release factor 2	K02836	AES	2	0.000492067	0.0563515	5597	4819	0.993033	1
peptide chain release factor 3	K02837	AES	2	-0.145107	0.0647254	5597	4864	0.0250146	1
ribosome recycling factor	K02838	AES	2	0.136045	0.0530777	5597	5160	0.0104042	1
peptide chain release factor	K02839	AES	2	0.191232	0.0754271	5597	830	0.0112663	1
UDP-GlcNAc	K02851	AES	2	0.106589	0.0626548	5597	894	0.0889697	1
16S rRNA processing protein RimM	K02860	AES	2	0.149243	0.0725735	5597	4906	0.039795	1
large subunit ribosomal protein L10	K02864	AES	2	0.230365	0.0785747	5597	3745	0.00338637	1
large subunit ribosomal protein L13	K02871	AES	2	0.0839785	0.0502535	5597	5115	0.0947691	1
large subunit ribosomal protein L14	K02874	AES	2	-0.00503714	0.0247442	5597	5572	0.838699	1
large subunit ribosomal protein L15	K02876	AES	2	0.135148	0.0444549	5597	5364	0.00237784	1
large subunit ribosomal protein L17	K02879	AES	2	0.147319	0.0396603	5597	5423	0.000205944	1
large subunit ribosomal protein L18	K02881	AES	2	0.123519	0.0449415	5597	5346	0.00601076	1
large subunit ribosomal protein L19	K02884	AES	2	0.170301	0.0601591	5597	5064	0.00466218	1
large subunit ribosomal protein L2	K02886	AES	2	0.0919076	0.035058	5597	5503	0.00878038	1
large subunit ribosomal protein L20	K02887	AES	2	0.147872	0.0410679	5597	5415	0.000320683	1
large subunit ribosomal protein L21	K02888	AES	2	0.124576	0.0559821	5597	5034	0.02611	1
large subunit ribosomal protein L22	K02890	AES	2	0.139862	0.0392083	5597	5379	0.000364473	1
large subunit ribosomal protein L23	K02892	AES	2	0.0550392	0.030898	5597	5536	0.0749243	1
large subunit ribosomal protein L24	K02895	AES	2	0.177994	0.0517832	5597	5113	0.000592659	1
large subunit ribosomal protein L27	K02899	AES	2	0.0580066	0.0339528	5597	5546	0.0876189	1
large subunit ribosomal protein L28	K02902	AES	2	0.0936015	0.0494866	5597	5401	0.0586254	1
large subunit ribosomal protein L29	K02904	AES	2	0.167869	0.0543636	5597	5392	0.00202754	1
large subunit ribosomal protein L30	K02907	AES	2	0.141075	0.0536164	5597	5320	0.00853646	1
large subunit ribosomal protein L31	K02909	AES	2	0.075578	0.0444473	5597	5466	0.0891231	1
large subunit ribosomal protein L32	K02911	AES	2	0.0938403	0.0481042	5597	5478	0.0511435	1
large subunit ribosomal protein L33	K02913	AES	2	0.111129	0.0827443	5597	5238	0.179322	1
large subunit ribosomal protein L34	K02914	AES	2	0.260342	0.0802387	5597	5152	0.0011844	1
large subunit ribosomal protein L35	K02916	AES	2	0.146919	0.0511608	5597	5320	0.00410085	1
large subunit ribosomal protein L36	K02919	AES	2	0.0793864	0.116092	5597	3408	0.49412	1
large subunit ribosomal protein L4	K02926	AES	2	0.0933786	0.0369038	5597	5491	0.0114281	1
large subunit ribosomal protein L5	K02931	AES	2	0.0468888	0.0287926	5597	5546	0.103486	1
large subunit ribosomal protein L7/L12	K02935	AES	2	0.123171	0.042112	5597	5390	0.00346269	1
large subunit ribosomal protein L9	K02939	AES	2	0.191319	0.0514801	5597	5245	0.000204464	1
small subunit ribosomal protein S10	K02946	AES	2	0.0246462	0.0263146	5597	5560	0.349014	1
small subunit ribosomal protein S11	K02948	AES	2	0.00709315	0.0229416	5597	5573	0.757196	1
small subunit ribosomal protein S12	K02950	AES	2	-0.000689908	0.0219277	5597	5585	0.974902	1
small subunit ribosomal protein S13	K02952	AES	2	-0.00225971	0.0390081	5597	5470	0.953807	1
small subunit ribosomal protein S14	K02954	AES	2	0.082838	0.0352305	5597	5560	0.0187481	1
small subunit ribosomal protein S15	K02956	AES	2	0.0933033	0.0465299	5597	5434	0.0449954	1
small subunit ribosomal protein S16	K02959	AES	2	0.134013	0.0464115	5597	5422	0.00390101	1
small subunit ribosomal protein S17	K02961	AES	2	0.075581	0.0259113	5597	5585	0.0035519	1
small subunit ribosomal protein S18	K02963	AES	2	0.0891841	0.0332678	5597	5561	0.00737049	1
small subunit ribosomal protein S19	K02965	AES	2	0.0806621	0.03438	5597	5583	0.0190076	1
small subunit ribosomal protein S20	K02968	AES	2	0.144989	0.0485987	5597	5343	0.0028654	1
small subunit ribosomal protein S21	K02970	AES	2	0.122581	0.0689774	5597	5132	0.0756137	1
small subunit ribosomal protein S3	K02982	AES	2	0.0790456	0.0281413	5597	5554	0.00499182	1
small subunit ribosomal protein S4	K02986	AES	2	0.074275	0.030396	5597	5512	0.0145792	1
small subunit ribosomal protein S5	K02988	AES	2	0.0922501	0.0341122	5597	5527	0.00686919	1
small subunit ribosomal protein S7	K02992	AES	2	0.0776968	0.0346885	5597	5503	0.0251479	1
small subunit ribosomal protein S8	K02994	AES	2	0.118965	0.0473892	5597	5292	0.0120931	1
small subunit ribosomal protein S9	K02996	AES	2	0.171592	0.0479657	5597	5362	0.000350542	1
DNA-directed RNA polymerase subunit omega	K03060	AES	2	-0.000257309	0.0802246	5597	4411	0.997441	1
preprotein translocase subunit SecE	K03073	AES	2	0.238974	0.0743825	5597	4978	0.00132349	1
preprotein translocase subunit SecG	K03075	AES	2	0.0775643	0.0896326	5597	4218	0.386886	1
preprotein translocase subunit SecY	K03076	AES	2	0.114254	0.0773589	5597	4651	0.139759	1
L-ribulose-5-phosphate 4-epimerase	K03077	AES	2	-0.130808	0.0936306	5597	3530	0.162459	1
RNA polymerase primary sigma factor	K03086	AES	2	0.113092	0.0855225	5597	3903	0.18611	1
RNA polymerase sporulation-specific sigma factor	K03091	AES	2	0.189957	0.0816913	5597	3131	0.0200985	1
RNA polymerase sigma-54 factor	K03092	AES	2	0.28231	0.0843665	5597	3653	0.000825615	1
signal peptidase I	K03100	AES	2	0.13808	0.0776552	5597	3914	0.0754497	1
signal peptidase II	K03101	AES	2	0.126107	0.0738812	5597	3466	0.0879077	1
signal recognition particle subunit SRP54	K03106	AES	2	0.0127376	0.0543042	5597	5050	0.814561	1
fused signal recognition particle receptor	K03110	AES	2	0.239479	0.0725	5597	3439	0.000963177	1
single-strand DNA-binding protein	K03111	AES	2	0.262888	0.0767842	5597	4522	0.000622978	1
translation initiation factor 1	K03113	AES	2	0.107762	0.0500191	5597	748	0.031258	1
sec-independent protein translocase protein TatA	K03116	AES	2	0.246366	0.0941303	5597	3308	0.00889145	1
sec-independent protein translocase protein TatB	K03117	AES	2	0.0577664	0.0598714	5597	571	0.334674	1
sec-independent protein translocase protein TatC	K03118	AES	2	0.0468278	0.10041	5597	1985	0.640976	1
phosphomethylpyrimidine synthase	K03147	AES	2	0.291954	0.0791579	5597	4341	0.000228349	1
thiazole synthase	K03149	AES	2	0.175643	0.060933	5597	4387	0.00396252	1
2-iminoacetate synthase	K03150	AES	2	0.291653	0.0848867	5597	4285	0.000595931	1
tRNA uracil 4-sulfurtransferase	K03151	AES	2	0.158037	0.099719	5597	3103	0.113074	1
protein deglycase	K03152	AES	2	0.206625	0.0860483	5597	4307	0.0163768	1
sulfur carrier protein	K03154	AES	2	0.195968	0.0916107	5597	3652	0.0324761	1
DNA topoisomerase I	K03168	AES	2	-0.0138967	0.0854919	5597	2339	0.87088	1
tRNA pseudouridine55 synthase	K03177	AES	2	0.262914	0.0723095	5597	4426	0.000279913	1
demethylmenaquinone methyltransferase / 2-methoxy-6-polyprenyl-1,4-benzoquinol methylase	K03183	AES	2	0.234164	0.0822682	5597	3961	0.00444159	1
flavin prenyltransferase	K03186	AES	2	0.134456	0.0565892	5597	920	0.0175409	1
urease accessory protein	K03188	AES	2	0.0216285	0.0522851	5597	599	0.679139	1
urease accessory protein	K03190	AES	2	0.00833744	0.0559925	5597	724	0.881637	1
type IV secretion system protein VirD4	K03205	AES	2	0.0635959	0.0472431	5597	5420	0.178322	1
preprotein translocase subunit YajC	K03210	AES	2	0.148204	0.0770017	5597	3844	0.0543296	1
23S rRNA (uracil1939-C5)-methyltransferase	K03215	AES	2	0.1997	0.0734196	5597	3142	0.00655243	1
3-deoxy-D-manno-octulosonate 8-phosphate phosphatase (KDO 8-P phosphatase)	K03270	AES	2	0.177697	0.0926518	5597	2697	0.0551841	1
D-sedoheptulose 7-phosphate isomerase	K03271	AES	2	0.0565073	0.0670756	5597	1023	0.399583	1
glycoside/pentoside/hexuronide	K03292	AES	2	0.186296	0.111099	5597	3115	0.0936383	1
amino acid transporter, AAT family	K03293	AES	2	-0.0910192	0.0814396	5597	1350	0.263783	1
basic amino acid/polyamine antiporter, APA family	K03294	AES	2	0.216804	0.0775196	5597	4216	0.00518279	1
gluconate	K03299	AES	2	0.0326384	0.0673125	5597	1193	0.627786	1
lactate permease	K03303	AES	2	0.205897	0.079509	5597	2771	0.00963803	1
proton-dependent oligopeptide transporter, POT family	K03305	AES	2	0.290877	0.0975429	5597	2204	0.00287806	1
solute	K03307	AES	2	0.125819	0.0761542	5597	1359	0.0985685	1
alanine or glycine	K03310	AES	2	0.208407	0.0729829	5597	4817	0.00431495	1
glutamate	K03312	AES	2	0.259856	0.0980852	5597	3709	0.0080931	1
Na+	K03313	AES	2	0.241679	0.0838182	5597	4002	0.00395238	1
Na+	K03315	AES	2	0.25911	0.0697986	5597	1894	0.0002078	1
monovalent cation	K03316	AES	2	0.0423846	0.0608656	5597	1274	0.486236	1
ammonium transporter, Amt family	K03320	AES	2	0.167027	0.118592	5597	2662	0.159073	1
sulfate permease, SulP family	K03321	AES	2	0.138282	0.0566893	5597	607	0.0147526	1
manganese transport protein	K03322	AES	2	0.0851737	0.0490283	5597	679	0.0824111	1
multidrug resistance protein, MATE family	K03327	AES	2	0.280824	0.0995037	5597	1430	0.00478889	1
fructan beta-fructosidase	K03332	AES	2	0.317503	0.100446	5597	3237	0.00158262	1
peroxiredoxin (alkyl hydroperoxide reductase subunit C)	K03386	AES	2	0.127513	0.0652684	5597	1227	0.0507984	1
heterodisulfide reductase subunit A2	K03388	AES	2	0.231388	0.0689673	5597	1470	0.000799813	1
precorrin-2/cobalt-factor-2 C20-methyltransferase	K03394	AES	2	0.170872	0.0704755	5597	1765	0.0153647	1
methyl-accepting chemotaxis protein	K03406	AES	2	0.162251	0.101891	5597	2589	0.111363	1
two-component system, chemotaxis family, sensor kinase CheA	K03407	AES	2	0.0876125	0.0770627	5597	1046	0.255638	1
purine-binding chemotaxis protein CheW	K03408	AES	2	0.0302136	0.0673216	5597	881	0.653601	1
chemotaxis protein CheC	K03410	AES	2	0.0514408	0.06492	5597	1059	0.428184	1
chemotaxis protein CheD	K03411	AES	2	0.0277283	0.0483491	5597	650	0.566332	1
two-component system, chemotaxis family, chemotaxis protein CheY	K03413	AES	2	0.22523	0.0692242	5597	965	0.00114743	1
two-component system, chemotaxis family, chemotaxis protein CheV	K03415	AES	2	0.152001	0.0839509	5597	2255	0.0702677	1
TatD DNase family protein	K03424	AES	2	0.247714	0.0711808	5597	4020	0.000505847	1
type I restriction enzyme M protein	K03427	AES	2	0.137607	0.0579087	5597	4989	0.017528	1
processive 1,2-diacylglycerol beta-glucosyltransferase	K03429	AES	2	0.13687	0.0908467	5597	2519	0.131979	1
phosphoglucosamine mutase	K03431	AES	2	0.020559	0.0842678	5597	3973	0.807263	1
DeoR family transcriptional regulator, fructose operon transcriptional repressor	K03436	AES	2	-0.0185127	0.0770791	5597	1611	0.810203	1
RNA methyltransferase, TrmH family	K03437	AES	2	0.216222	0.0724212	5597	2730	0.00284462	1
16S rRNA (cytosine1402-N4)-methyltransferase	K03438	AES	2	0.210839	0.0622535	5597	5010	0.000712999	1
tRNA (guanine-N7-)-methyltransferase	K03439	AES	2	0.108903	0.0768894	5597	3885	0.156737	1
small conductance mechanosensitive channel	K03442	AES	2	0.18557	0.0885489	5597	3709	0.036164	1
betaine/carnitine transporter, BCCT family	K03451	AES	2	-0.0482981	0.0452487	5597	688	0.28585	1
bile acid	K03453	AES	2	0.293074	0.0859894	5597	3862	0.000659286	1
monovalent cation	K03455	AES	2	0.276858	0.0870252	5597	3394	0.00147542	1
thymidylate synthase (FAD)	K03465	AES	2	0.100297	0.0853329	5597	4056	0.239909	1
DNA segregation ATPase FtsK/SpoIIIE, S-DNA-T family	K03466	AES	2	0.248603	0.104624	5597	3528	0.0175337	1
ribonuclease HI	K03469	AES	2	0.27928	0.089031	5597	4181	0.00171809	1
erythronate-4-phosphate dehydrogenase	K03473	AES	2	0.207372	0.0688605	5597	1299	0.00261362	1
pyridoxine 5-phosphate synthase	K03474	AES	2	0.276481	0.0835125	5597	4235	0.000937791	1
ascorbate PTS system EIIC component	K03475	AES	2	0.164763	0.0728097	5597	775	0.0236861	1
L-ascorbate 6-phosphate lactonase	K03476	AES	2	0.198301	0.0616837	5597	905	0.0013142	1
LacI family transcriptional regulator, sucrose operon repressor	K03484	AES	2	0.165276	0.078	5597	2665	0.0341497	1
beta-glucoside operon transcriptional antiterminator	K03488	AES	2	0.0992086	0.0957043	5597	2669	0.299968	1
tRNA uridine 5-carboxymethylaminomethyl modification enzyme	K03495	AES	2	0.132104	0.0763884	5597	4871	0.083807	1
chromosome partitioning protein	K03496	AES	2	0.108637	0.040894	5597	5470	0.0079213	1
trk system potassium uptake protein	K03498	AES	2	0.118781	0.0628499	5597	4752	0.0588303	1
trk system potassium uptake protein	K03499	AES	2	0.18319	0.0507394	5597	5162	0.000308895	1
16S rRNA (cytosine967-C5)-methyltransferase	K03500	AES	2	0.146969	0.0764556	5597	1187	0.0546306	1
16S rRNA (guanine527-N7)-methyltransferase	K03501	AES	2	0.251815	0.0693047	5597	4325	0.000282647	1
DNA polymerase V	K03502	AES	2	0.094052	0.0606057	5597	4748	0.120761	1
DNA polymerase V	K03503	AES	2	0.182037	0.0631668	5597	868	0.00397137	1
quinolinate synthase	K03517	AES	2	0.122196	0.0663883	5597	1748	0.0657396	1
aerobic carbon-monoxide dehydrogenase small subunit	K03518	AES	2	0.163766	0.0648697	5597	1285	0.0116179	1
electron transfer flavoprotein beta subunit	K03521	AES	2	0.164488	0.0667637	5597	1550	0.0137854	1
electron transfer flavoprotein alpha subunit	K03522	AES	2	0.0794657	0.0858093	5597	3360	0.354455	1
biotin transport system substrate-specific component	K03523	AES	2	0.105615	0.0827545	5597	2495	0.201933	1
BirA family transcriptional regulator, biotin operon repressor / biotin---[acetyl-CoA-carboxylase] ligase	K03524	AES	2	0.0275143	0.0623224	5597	4664	0.658884	1
(E)-4-hydroxy-3-methylbut-2-enyl-diphosphate synthase	K03526	AES	2	0.216205	0.0671958	5597	4694	0.00130171	1
4-hydroxy-3-methylbut-2-en-1-yl diphosphate reductase	K03527	AES	2	0.22912	0.0713286	5597	4523	0.0013262	1
chromosome segregation protein	K03529	AES	2	0.0463473	0.0623433	5597	1942	0.457264	1
DNA-binding protein HU-beta	K03530	AES	2	0.132461	0.0468175	5597	5463	0.00468464	1
cell division protein FtsZ	K03531	AES	2	0.125277	0.0624291	5597	1295	0.0448374	1
ribonuclease P protein component	K03536	AES	2	0.0266583	0.0749459	5597	3245	0.722081	1
membrane fusion protein, multidrug efflux system	K03543	AES	2	0.0860612	0.0597421	5597	709	0.14978	1
trigger factor	K03545	AES	2	0.151345	0.0579216	5597	5046	0.00900577	1
DNA repair protein SbcC/Rad50	K03546	AES	2	-0.0446775	0.048258	5597	590	0.354595	1
DNA repair protein SbcD/Mre11	K03547	AES	2	0.0142542	0.07848	5597	1783	0.855882	1
KUP system potassium uptake protein	K03549	AES	2	0.08079	0.0960783	5597	1653	0.40046	1
holliday junction DNA helicase RuvA	K03550	AES	2	0.15504	0.0817546	5597	4557	0.0579683	1
biopolymer transport protein ExbB	K03561	AES	2	0.286467	0.0808832	5597	4483	0.000401359	1
carbon storage regulator	K03563	AES	2	-0.0553854	0.103753	5597	3324	0.59349	1
regulatory protein	K03565	AES	2	0.18603	0.0672908	5597	4311	0.00572192	1
TldD protein	K03568	AES	2	0.0634419	0.0581462	5597	683	0.275296	1
rod shape-determining protein MreB and related proteins	K03569	AES	2	0.152494	0.0824197	5597	2253	0.0643459	1
rod shape-determining protein MreD	K03571	AES	2	0.0556689	0.0848603	5597	2380	0.511852	1
8-oxo-dGTP diphosphatase	K03574	AES	2	0.178986	0.0957412	5597	3164	0.0616187	1
A/G-specific adenine glycosylase	K03575	AES	2	0.0881598	0.0537421	5597	924	0.100984	1
exodeoxyribonuclease V alpha subunit	K03581	AES	2	0.170737	0.0810556	5597	2186	0.0352212	1
membrane fusion protein, multidrug efflux system	K03585	AES	2	0.254307	0.0983667	5597	4520	0.00975937	1
cell division protein FtsI (penicillin-binding protein 3)	K03587	AES	2	0.0841281	0.0654821	5597	781	0.198943	1
cell division protein FtsQ	K03589	AES	2	0.262081	0.078666	5597	4215	0.000870259	1
cell division protein FtsA	K03590	AES	2	0.290692	0.0936791	5597	3955	0.00192668	1
PmbA protein	K03592	AES	2	0.00780259	0.0597504	5597	717	0.896108	1
bacterioferritin	K03594	AES	2	0.301695	0.093683	5597	3780	0.00128894	1
GTPase	K03595	AES	2	0.272513	0.0836701	5597	4433	0.00113399	1
GTP-binding protein LepA	K03596	AES	2	0.0886823	0.0330995	5597	5526	0.00740415	1
exodeoxyribonuclease VII large subunit	K03601	AES	2	0.301899	0.0984882	5597	3750	0.0021866	1
exodeoxyribonuclease VII small subunit	K03602	AES	2	0.189933	0.065014	5597	4814	0.00350096	1
LacI family transcriptional regulator, purine nucleotide synthesis repressor	K03604	AES	2	0.0540405	0.0551559	5597	719	0.327247	1
putative colanic acid biosysnthesis UDP-glucose lipid carrier transferase	K03606	AES	2	0.363771	0.105083	5597	3079	0.000541458	1
cell division topological specificity factor	K03608	AES	2	0.0415657	0.0888882	5597	4354	0.640079	1
septum site-determining protein MinD	K03609	AES	2	0.203068	0.0714096	5597	1639	0.00447842	1
septum site-determining protein MinC	K03610	AES	2	0.00993043	0.0959409	5597	2707	0.917566	1
Na+-translocating ferredoxin	K03613	AES	2	0.266684	0.0913675	5597	2026	0.0035304	1
Na+-translocating ferredoxin	K03616	AES	2	0.124174	0.0714205	5597	2038	0.0821657	1
Na+-translocating ferredoxin	K03617	AES	2	0.193672	0.0566754	5597	5062	0.000638016	1
phosphate acyltransferase	K03621	AES	2	0.141718	0.0717969	5597	1089	0.0484542	1
transcription elongation factor GreA	K03624	AES	2	0.202022	0.0649404	5597	4795	0.00187647	1
transcription termination factor Rho	K03628	AES	2	0.0984222	0.0728768	5597	1974	0.176912	1
DNA repair protein RadC	K03630	AES	2	0.102501	0.0794281	5597	4635	0.196944	1
DNA repair protein RecN (Recombination protein N)	K03631	AES	2	0.26661	0.0938113	5597	3769	0.00450281	1
cyclic pyranopterin monophosphate synthase	K03637	AES	2	0.171505	0.0730388	5597	1836	0.0189087	1
[ribosomal protein S18]-alanine N-acetyltransferase	K03789	AES	2	0.193711	0.108117	5597	2222	0.073247	1
[ribosomal protein S5]-alanine N-acetyltransferase	K03790	AES	2	0.0647256	0.105045	5597	3291	0.53781	1
carboxyl-terminal processing protease	K03797	AES	2	0.25773	0.0805229	5597	4838	0.00138001	1
cell division protease FtsH	K03798	AES	2	0.126894	0.084045	5597	3577	0.131152	1
heat shock protein HtpX	K03799	AES	2	-0.00376495	0.0792589	5597	1470	0.962115	1
lipoate---protein ligase	K03800	AES	2	0.259514	0.0789399	5597	1789	0.00101829	1
lipoyl(octanoyl) transferase	K03801	AES	2	0.253976	0.0740064	5597	1447	0.000604723	1
sigma-E factor negative regulatory protein RseC	K03803	AES	2	0.117724	0.0593144	5597	681	0.0472308	1
nicotinamide mononucleotide transporter	K03811	AES	2	0.206513	0.0855742	5597	3301	0.0158485	1
monofunctional glycosyltransferase	K03814	AES	2	0.20817	0.0625835	5597	1209	0.000886882	1
ribosomal-protein-serine acetyltransferase	K03817	AES	2	0.0536703	0.0440394	5597	576	0.223024	1
apolipoprotein N-acyltransferase	K03820	AES	2	0.0552223	0.0586612	5597	978	0.34656	1
phosphinothricin acetyltransferase	K03823	AES	2	0.057286	0.0956558	5597	2687	0.549284	1
putative acetyltransferase	K03826	AES	2	0.277975	0.0844917	5597	1779	0.00100935	1
putative acetyltransferase	K03827	AES	2	0.321388	0.0911589	5597	3493	0.00042658	1
periplasmic protein TonB	K03832	AES	2	0.355141	0.100368	5597	4089	0.000406452	1
3-deoxy-7-phosphoheptulonate synthase	K03856	AES	2	0.0799261	0.0492219	5597	774	0.104487	1
NADH dehydrogenase	K03885	AES	2	0.315527	0.0957995	5597	1546	0.000996392	1
ArsR family transcriptional regulator, arsenate/arsenite/antimonite-responsive transcriptional repressor	K03892	AES	2	-0.0480129	0.0876788	5597	1947	0.583993	1
MoxR-like ATPase	K03924	AES	2	0.203789	0.0899033	5597	4196	0.0234499	1
MraZ protein	K03925	AES	2	0.150663	0.0698989	5597	4657	0.031178	1
putative isomerase	K03931	AES	2	0.294695	0.0934818	5597	3106	0.00162934	1
membrane-associated protein	K03975	AES	2	0.273943	0.0870344	5597	3392	0.0016569	1
Cys-tRNA(Pro)/Cys-tRNA(Cys) deacylase	K03976	AES	2	0.20894	0.079178	5597	1924	0.00834592	1
GTP-binding protein	K03978	AES	2	0.221314	0.0882447	5597	3957	0.0121767	1
ethanolamine utilization protein EutM	K04027	AES	2	0.0471301	0.0648302	5597	670	0.467275	1
ethanolamine utilization protein EutN	K04028	AES	2	0.0941382	0.0712562	5597	1205	0.186525	1
ethanolamine utilization protein EutP	K04029	AES	2	0.127553	0.0612471	5597	1367	0.0373418	1
ethanolamine utilization protein EutS	K04031	AES	2	0.0305234	0.0460466	5597	601	0.507439	1
bifunctional UDP-N-acetylglucosamine pyrophosphorylase / Glucosamine-1-phosphate N-acetyltransferase	K04042	AES	2	-0.00155846	0.0805261	5597	2572	0.98456	1
starvation-inducible DNA-binding protein	K04047	AES	2	0.287084	0.0840426	5597	1544	0.000641026	1
flagellar biosynthesis protein	K04061	AES	2	0.00267701	0.0610863	5597	817	0.965047	1
primosomal protein N (replication factor Y) (superfamily II helicase)	K04066	AES	2	0.122183	0.0577568	5597	729	0.0344417	1
inner membrane protein	K06143	AES	2	0.264203	0.0816943	5597	1515	0.00122893	1
ATP-binding cassette, subfamily B, bacterial	K06147	AES	2	0.173843	0.0480404	5597	5385	0.000299221	1
phosphoribosyl 1,2-cyclic phosphate phosphodiesterase	K06167	AES	2	0.0873313	0.053615	5597	972	0.10341	1
tRNA pseudouridine38-40 synthase	K06173	AES	2	0.07525	0.0600314	5597	4712	0.210082	1
tRNA pseudouridine32 synthase / 23S rRNA pseudouridine746 synthase	K06177	AES	2	0.164284	0.0669183	5597	1040	0.0141247	1
23S rRNA pseudouridine2605 synthase	K06178	AES	2	0.258736	0.0725226	5597	1649	0.000363777	1
23S rRNA pseudouridine955/2504/2580 synthase	K06179	AES	2	0.0828673	0.0587424	5597	853	0.158403	1
16S rRNA pseudouridine516 synthase	K06183	AES	2	0.154031	0.106681	5597	3065	0.148849	1
aquaporin Z	K06188	AES	2	-0.0312936	0.0531214	5597	651	0.555825	1
glutaredoxin-like protein NrdH	K06191	AES	2	-0.0536851	0.0685542	5597	798	0.433605	1
fluoride exporter	K06199	AES	2	0.319903	0.090614	5597	3225	0.00041892	1
carbon starvation protein	K06200	AES	2	0.126152	0.085882	5597	2010	0.141926	1
sugar fermentation stimulation protein A	K06206	AES	2	0.0883142	0.108234	5597	2666	0.414565	1
GTP-binding protein	K06207	AES	2	0.070262	0.0648963	5597	2269	0.279005	1
chorismate mutase	K06209	AES	2	0.126336	0.0651184	5597	1370	0.0524273	1
magnesium transporter	K06213	AES	2	0.09222	0.0660308	5597	4573	0.162594	1
pyridinium-3,5-biscarboxylic acid mononucleotide sulfurtransferase	K06864	AES	2	0.00989168	0.0498761	5597	658	0.842799	1
uncharacterized protein	K06872	AES	2	0.24663	0.0765399	5597	4332	0.00128061	1
bifunctional oligoribonuclease and PAP phosphatase NrnA	K06881	AES	2	0.272757	0.0789819	5597	2368	0.000558428	1
uncharacterized protein	K06889	AES	2	0.193387	0.0654864	5597	4600	0.00316173	1
uncharacterized protein	K06890	AES	2	0.149708	0.0776721	5597	2150	0.0539854	1
uncharacterized protein	K06893	AES	2	0.0373235	0.0690363	5597	1410	0.588784	1
alpha-2-macroglobulin	K06894	AES	2	0.165741	0.0610355	5597	718	0.00664198	1
maltose 6-phosphate phosphatase	K06896	AES	2	0.148594	0.0529621	5597	828	0.00504183	1
pyridinium-3,5-biscarboxylic acid mononucleotide synthase	K06898	AES	2	0.0974299	0.0471225	5597	622	0.0387336	1
putative MFS transporter, AGZA family, xanthine/uracil permease	K06901	AES	2	-0.0282602	0.0888932	5597	2207	0.750566	1
MFS transporter, UMF1 family	K06902	AES	2	0.00819	0.0779863	5597	2505	0.916366	1
uncharacterized protein	K06904	AES	2	0.0419395	0.0455566	5597	580	0.357306	1
uncharacterized protein	K06907	AES	2	0.0148373	0.0527517	5597	732	0.778518	1
uncharacterized protein	K06908	AES	2	0.0519828	0.0601028	5597	857	0.387139	1
phosphatidylethanolamine-binding protein	K06910	AES	2	-0.0327685	0.085813	5597	1645	0.702583	1
quercetin 2,3-dioxygenase	K06911	AES	2	0.0959665	0.0827674	5597	1335	0.246323	1
putative DNA primase/helicase	K06919	AES	2	-0.0474981	0.0396247	5597	5460	0.230705	1
uncharacterized protein	K06921	AES	2	0.149225	0.0778867	5597	2027	0.0554353	1
uncharacterized protein	K06923	AES	2	-0.0123203	0.0769242	5597	2422	0.872761	1
tRNA threonylcarbamoyladenosine biosynthesis protein TsaE	K06925	AES	2	-0.0268997	0.0768858	5597	2114	0.726455	1
uncharacterized protein	K06926	AES	2	0.00763815	0.0656533	5597	1559	0.907388	1
uncharacterized protein	K06934	AES	2	0.0732078	0.0631916	5597	853	0.246717	1
uncharacterized protein	K06940	AES	2	0.0244189	0.0811538	5597	2131	0.763506	1
23S rRNA (adenine2503-C2)-methyltransferase	K06941	AES	2	0.13046	0.0716388	5597	4285	0.0686589	1
ribosome-binding ATPase	K06942	AES	2	0.139889	0.0653599	5597	4863	0.0323828	1
polynucleotide 5-hydroxyl-kinase GRC3/NOL9	K06947	AES	2	0.0939835	0.0765223	5597	2321	0.219439	1
tRNA (adenine22-N1)-methyltransferase	K06967	AES	2	0.103429	0.0631248	5597	1441	0.101389	1
23S rRNA (cytidine2498-2-O)-methyltransferase	K06968	AES	2	0.226593	0.0683186	5597	4618	0.000917769	1
membrane protein	K07058	AES	2	0.0788402	0.0870465	5597	2848	0.365128	1
uncharacterized protein	K07075	AES	2	0.247541	0.0766048	5597	3916	0.00124033	1
uncharacterized protein	K07078	AES	2	0.276088	0.0767511	5597	2079	0.000324979	1
uncharacterized protein	K07079	AES	2	0.22932	0.0773523	5597	3917	0.00304583	1
uncharacterized protein	K07080	AES	2	0.16001	0.0609916	5597	1216	0.00873194	1
UPF0755 protein	K07082	AES	2	0.197518	0.0849133	5597	2712	0.020055	1
uncharacterized protein	K07088	AES	2	0.242238	0.0891788	5597	2745	0.00662529	1
uncharacterized protein	K07089	AES	2	0.239329	0.0870615	5597	1862	0.00600113	1
uncharacterized protein	K07090	AES	2	0.123676	0.0791098	5597	2226	0.118039	1
lipopolysaccharide export system permease protein	K07091	AES	2	0.0345943	0.0625785	5597	859	0.580417	1
uncharacterized protein	K07095	AES	2	0.109713	0.081712	5597	3799	0.17944	1
uncharacterized protein	K07098	AES	2	0.237805	0.0793086	5597	4476	0.00272751	1
uncharacterized protein	K07105	AES	2	0.0437321	0.0746929	5597	2023	0.558245	1
N-acetylmuramic acid 6-phosphate etherase	K07106	AES	2	0.222347	0.0698265	5597	4054	0.00146062	1
acyl-CoA thioester hydrolase	K07107	AES	2	0.215445	0.0710525	5597	4380	0.00244111	1
uncharacterized protein	K07109	AES	2	0.0336748	0.0483833	5597	594	0.486463	1
uncharacterized protein	K07124	AES	2	0.0451946	0.0830196	5597	2779	0.586202	1
uncharacterized protein	K07126	AES	2	0.137043	0.107887	5597	2885	0.204059	1
uncharacterized protein	K07137	AES	2	0.201384	0.0714859	5597	3254	0.0048659	1
uncharacterized protein	K07138	AES	2	-0.0212595	0.0457377	5597	597	0.642087	1
molybdenum cofactor cytidylyltransferase	K07141	AES	2	0.0652437	0.0544365	5597	895	0.230771	1
uncharacterized protein	K07149	AES	2	0.0587317	0.0757317	5597	2138	0.43807	1
ACT domain-containing protein	K07166	AES	2	0.129957	0.0837951	5597	3403	0.120995	1
mRNA interferase MazF	K07171	AES	2	0.195233	0.0745878	5597	4374	0.00888631	1
S-ribosylhomocysteine lyase	K07173	AES	2	0.173428	0.0729054	5597	4205	0.0174084	1
Lon-like protease	K07177	AES	2	-0.116854	0.0675024	5597	1228	0.0834969	1
flotillin	K07192	AES	2	0.195017	0.0718232	5597	4127	0.00664688	1
serine-type D-Ala-D-Ala carboxypeptidase (penicillin-binding protein 5/6)	K07258	AES	2	0.233957	0.103171	5597	3744	0.0233948	1
serine-type D-Ala-D-Ala carboxypeptidase/endopeptidase (penicillin-binding protein 4)	K07259	AES	2	0.00331244	0.0891447	5597	1782	0.970361	1
zinc D-Ala-D-Ala carboxypeptidase	K07260	AES	2	0.190336	0.0815874	5597	1654	0.0196948	1
lipopolysaccharide cholinephosphotransferase	K07271	AES	2	0.330383	0.094315	5597	2312	0.000464371	1
lysozyme	K07273	AES	2	0.0960902	0.0679853	5597	906	0.157605	1
outer membrane protein insertion porin family	K07277	AES	2	0.0824174	0.094382	5597	2714	0.382581	1
sortase A	K07284	AES	2	-0.00962078	0.0760077	5597	4373	0.899281	1
cation	K07301	AES	2	0.0259282	0.0811298	5597	2750	0.749294	1
serine/threonine protein phosphatase 1	K07313	AES	2	0.0982445	0.0700796	5597	1096	0.161012	1
adenine-specific DNA-methyltransferase	K07316	AES	2	-0.0457528	0.0549549	5597	679	0.40514	1
CO dehydrogenase maturation factor	K07321	AES	2	0.0981772	0.0549673	5597	1214	0.0741473	1
regulator of cell morphogenesis and NO signaling	K07322	AES	2	0.253631	0.0819078	5597	3895	0.00196946	1
toxin HigB-1	K07334	AES	2	0.177036	0.076507	5597	1037	0.0207117	1
death on curing protein	K07341	AES	2	0.0316992	0.0510822	5597	620	0.534924	1
putative endopeptidase	K07386	AES	2	0.0357442	0.0404275	5597	632	0.376657	1
magnesium chelatase family protein	K07391	AES	2	0.14403	0.0952326	5597	2955	0.1305	1
xanthine dehydrogenase accessory factor	K07402	AES	2	-0.00668209	0.0842251	5597	3797	0.936769	1
6-phosphogluconolactonase	K07404	AES	2	0.129994	0.0639328	5597	1257	0.0420791	1
alpha-amylase	K07405	AES	2	0.174437	0.0664125	5597	1717	0.00865293	1
putative N6-adenine-specific DNA methylase	K07444	AES	2	0.203335	0.0832312	5597	2735	0.0146019	1
putative holliday junction resolvase	K07447	AES	2	0.235723	0.063483	5597	4543	0.000207051	1
restriction system protein	K07448	AES	2	0.0990339	0.0546906	5597	747	0.0702349	1
DNA mismatch repair protein MutS2	K07456	AES	2	0.194238	0.0628789	5597	4440	0.00201946	1
DNA mismatch endonuclease, patch repair protein	K07458	AES	2	0.0839727	0.0688145	5597	1060	0.222421	1
putative endonuclease	K07460	AES	2	0.10401	0.0704155	5597	3991	0.13972	1
putative endonuclease	K07461	AES	2	0.213875	0.0870697	5597	1980	0.0140711	1
single-stranded-DNA-specific exonuclease	K07462	AES	2	0.0835029	0.0905119	5597	2031	0.356283	1
CRISPR-associated exonuclease Cas4	K07464	AES	2	0.226328	0.0859875	5597	2069	0.00851355	1
phage replication initiation protein	K07467	AES	2	0.0358831	0.0640462	5597	723	0.575323	1
aldehyde oxidoreductase	K07469	AES	2	0.0735623	0.060199	5597	1793	0.221774	1
DNA-damage-inducible protein J	K07473	AES	2	0.0754985	0.0413865	5597	5507	0.0681803	1
putative ATPase	K07478	AES	2	0.238373	0.0843263	5597	3383	0.00472161	1
insertion element IS1 protein InsB	K07480	AES	2	-0.023918	0.101623	5597	896	0.81394	1
transposase, IS5 family	K07481	AES	2	-0.149949	0.109177	5597	2908	0.16968	1
transposase	K07483	AES	2	0.0839122	0.115547	5597	4003	0.467743	1
transposase	K07484	AES	2	0.00816265	0.131651	5597	2938	0.950564	1
ferrous iron transport protein C	K07490	AES	2	-0.0207167	0.0540033	5597	600	0.701278	1
putative transposase	K07491	AES	2	0.0445343	0.0968398	5597	3159	0.645627	1
putative transposase	K07496	AES	2	0.144912	0.0916128	5597	3038	0.113766	1
putative transposase	K07497	AES	2	0.176739	0.116339	5597	2460	0.128786	1
uncharacterized protein	K07502	AES	2	0.00634756	0.0494024	5597	815	0.897769	1
endonuclease	K07503	AES	2	-0.0268314	0.0766809	5597	1420	0.726422	1
putative Mg2+ transporter-C (MgtC) family protein	K07507	AES	2	0.207662	0.0843144	5597	3334	0.0138154	1
foldase protein PrsA	K07533	AES	2	0.14795	0.0559199	5597	1148	0.00817837	1
MFS transporter, DHA1 family, multidrug resistance protein	K07552	AES	2	0.128437	0.0613767	5597	646	0.0364373	1
MFS transporter, DHA1 family, arabinose polymer utilization protein	K08156	AES	2	0.18824	0.0730435	5597	1135	0.00999392	1
MFS transporter, DHA1 family, L-arabinose/isopropyl-beta-D-thiogalactopyranoside export protein	K08159	AES	2	-0.151024	0.0658356	5597	895	0.0218366	1
MFS transporter, DHA2 family, metal-tetracycline-proton antiporter	K08168	AES	2	-0.00515798	0.0611333	5597	772	0.932764	1
MFS transporter, DHA2 family, multidrug resistance protein	K08169	AES	2	0.0475099	0.0512807	5597	600	0.354251	1
MFS transporter, ACS family, hexuronate transporter	K08191	AES	2	0.00749195	0.0588943	5597	643	0.89878	1
MFS transporter, DHA3 family, macrolide efflux protein	K08217	AES	2	0.216208	0.0866739	5597	3164	0.0126477	1
MFS transporter, YQGE family, putative transporter	K08222	AES	2	0.174653	0.0673462	5597	978	0.00953372	1
MFS transporter, FSR family, fosmidomycin resistance protein	K08223	AES	2	0.0261305	0.0684431	5597	1025	0.702639	1
glyoxylase I family protein	K08234	AES	2	0.0297258	0.0718527	5597	2233	0.67911	1
nicotinamidase/pyrazinamidase	K08281	AES	2	0.0649601	0.054875	5597	634	0.236559	1
phosphohistidine phosphatase	K08296	AES	2	0.12113	0.048044	5597	719	0.0117273	1
ribonuclease G	K08301	AES	2	0.238873	0.0856906	5597	2129	0.00533089	1
tagatose 1,6-diphosphate aldolase GatY/KbaY	K08302	AES	2	0.0552351	0.0554628	5597	764	0.319353	1
putative protease	K08303	AES	2	0.230057	0.0719154	5597	4815	0.00138825	1
membrane-bound lytic murein transglycosylase D	K08307	AES	2	0.221837	0.068913	5597	1290	0.00129474	1
soluble lytic murein transglycosylase	K08309	AES	2	0.0221204	0.0675661	5597	757	0.743388	1
16S rRNA (guanine966-N2)-methyltransferase	K08316	AES	2	0.00499731	0.0764662	5597	1718	0.947896	1
NADP-dependent alcohol dehydrogenase	K08325	AES	2	0.108401	0.101853	5597	3682	0.287251	1
periplasmic mercuric ion binding protein	K08364	AES	2	0.23425	0.0697935	5597	1090	0.000796101	1
MFS transporter, putative metabolite	K08369	AES	2	0.119724	0.0578341	5597	844	0.0384948	1
stage V sporulation protein D (sporulation-specific penicillin-binding protein)	K08384	AES	2	0.206354	0.0788145	5597	1792	0.00886716	1
phosphoenolpyruvate-protein phosphotransferase (PTS system enzyme I)	K08483	AES	2	0.072081	0.0834271	5597	3082	0.387632	1
phosphocarrier protein NPr	K08485	AES	2	-0.027176	0.0709257	5597	604	0.701618	1
acyl phosphate	K08591	AES	2	0.133632	0.0792013	5597	2556	0.0916215	1
sortase B	K08600	AES	2	0.00965867	0.0699624	5597	4113	0.890203	1
zinc D-Ala-D-Ala dipeptidase	K08641	AES	2	0.132956	0.0864693	5597	1047	0.124212	1
dipeptidase	K08659	AES	2	0.0781108	0.0728205	5597	2062	0.283484	1
UDP-glucuronate decarboxylase	K08678	AES	2	0.0654649	0.0542466	5597	947	0.227569	1
5-phosphate synthase pdxT subunit	K08681	AES	2	0.185923	0.0806636	5597	2011	0.0212144	1
uncharacterized protein	K09779	AES	2	0.103494	0.0764344	5597	1470	0.175794	1
uncharacterized protein	K09787	AES	2	0.12501	0.0794521	5597	2494	0.115693	1
pimeloyl-[acyl-carrier protein] methyl ester esterase	K09789	AES	2	0.135532	0.0634104	5597	966	0.0326192	1
uncharacterized protein	K09790	AES	2	0.206828	0.0858806	5597	1943	0.0160644	1
uncharacterized protein	K09793	AES	2	0.0478795	0.0527086	5597	757	0.363724	1
uncharacterized protein	K09797	AES	2	0.288738	0.091024	5597	3111	0.00152312	1
uncharacterized protein	K09803	AES	2	0.0801329	0.0449629	5597	657	0.0747813	1
uncharacterized protein	K09807	AES	2	-0.0288689	0.0546255	5597	5129	0.597186	1
lipoprotein-releasing system ATP-binding protein	K09810	AES	2	0.240121	0.0831096	5597	4000	0.00387975	1
cell division transport system permease protein	K09811	AES	2	0.0133613	0.0876097	5597	2743	0.878792	1
cell division transport system ATP-binding protein	K09812	AES	2	0.170247	0.0738297	5597	2834	0.0211575	1
zinc transport system substrate-binding protein	K09815	AES	2	0.223475	0.083959	5597	4024	0.0078007	1
zinc transport system ATP-binding protein	K09817	AES	2	0.0845706	0.08045	5597	2135	0.293212	1
Fur family transcriptional regulator, peroxide stress response regulator	K09825	AES	2	0.184959	0.0695191	5597	4111	0.00782766	1
uncharacterized protein	K09861	AES	2	0.242145	0.0819558	5597	4230	0.00314645	1
uridylate kinase	K09903	AES	2	0.169961	0.0513009	5597	5312	0.000929931	1
uncharacterized protein	K09922	AES	2	0.154942	0.0853587	5597	3413	0.0695586	1
uncharacterized protein	K09935	AES	2	-0.0245113	0.0617628	5597	1310	0.691488	1
bacterial/archaeal transporter family-2 protein	K09936	AES	2	-0.0166052	0.0760034	5597	1657	0.827065	1
uncharacterized protein	K09939	AES	2	0.236348	0.0918291	5597	3418	0.0100897	1
CRISPR-associated protein Cas2	K09951	AES	2	0.157111	0.114475	5597	3925	0.16999	1
uncharacterized protein	K09967	AES	2	0.0216896	0.0521336	5597	611	0.677401	1
uncharacterized protein	K09974	AES	2	0.0337619	0.0994406	5597	2932	0.734235	1
glutamate transport system permease protein	K10006	AES	2	-0.0379329	0.0630004	5597	1575	0.547132	1
glutamate transport system ATP-binding protein	K10008	AES	2	0.0112227	0.0738763	5597	1325	0.879263	1
L-cystine transport system permease protein	K10009	AES	2	0.0945824	0.0577573	5597	774	0.101576	1
L-cystine transport system ATP-binding protein	K10010	AES	2	0.192459	0.0856456	5597	1542	0.0246758	1
7-carboxy-7-deazaguanine synthase	K10026	AES	2	0.212271	0.111751	5597	2095	0.0575596	1
aspartate/glutamate/glutamine transport system permease protein	K10040	AES	2	-0.0430759	0.0458391	5597	634	0.347409	1
multiple sugar transport system ATP-binding protein	K10112	AES	2	0.167113	0.0818651	5597	2585	0.0412742	1
raffinose/stachyose/melibiose transport system substrate-binding protein	K10117	AES	2	0.00716547	0.0782847	5597	4625	0.927075	1
raffinose/stachyose/melibiose transport system permease protein	K10118	AES	2	-0.0150835	0.0870403	5597	2239	0.862428	1
raffinose/stachyose/melibiose transport system permease protein	K10119	AES	2	0.00247035	0.0990608	5597	2642	0.980106	1
oligogalacturonide transport system substrate-binding protein	K10192	AES	2	0.105242	0.0476716	5597	982	0.0273171	1
oleate hydratase	K10254	AES	2	0.0271071	0.0787816	5597	2608	0.730802	1
ribose transport system substrate-binding protein	K10439	AES	2	0.116918	0.0909712	5597	2432	0.198779	1
ribose transport system permease protein	K10440	AES	2	0.105696	0.0931621	5597	2133	0.256626	1
ribose transport system ATP-binding protein	K10441	AES	2	0.169211	0.072974	5597	1730	0.0204498	1
methyl-galactoside transport system substrate-binding protein	K10540	AES	2	0.00569691	0.0642718	5597	935	0.929374	1
methyl-galactoside transport system permease protein	K10541	AES	2	-0.00511913	0.0711136	5597	738	0.942617	1
methyl-galactoside transport system ATP-binding protein	K10542	AES	2	-0.0306305	0.0904905	5597	3859	0.735006	1
putative multiple sugar transport system substrate-binding protein	K10546	AES	2	0.118517	0.0603767	5597	1140	0.0497093	1
formamidopyrimidine-DNA glycosylase	K10563	AES	2	0.121215	0.0647797	5597	798	0.061382	1
ribonuclease III family protein	K11145	AES	2	0.103422	0.0693229	5597	1799	0.135794	1
phosphoribosylglycinamide formyltransferase 1	K11175	AES	2	0.130019	0.0747073	5597	2133	0.0818579	1
catabolite repression HPr-like protein	K11184	AES	2	-0.0338492	0.079817	5597	2195	0.671523	1
NO_NAME	K11189	AES	2	0.0837332	0.0940696	5597	4825	0.373447	1
fructose-like PTS system EIIB component	K11202	AES	2	0.162869	0.0563256	5597	621	0.00385095	1
aspartate aminotransferase	K11358	AES	2	0.0936068	0.0600982	5597	1543	0.119404	1
glycerate 2-kinase	K11529	AES	2	0.0016991	0.0783224	5597	1507	0.982693	1
diaminohydroxyphosphoribosylaminopyrimidine deaminase / 5-amino-6-(5-phosphoribosylamino)uracil reductase	K11752	AES	2	0.0161515	0.0930437	5597	3521	0.862195	1
riboflavin kinase / FMN adenylyltransferase	K11753	AES	2	0.278582	0.0891816	5597	3821	0.00179641	1
dihydrofolate synthase / folylpolyglutamate synthase	K11754	AES	2	0.184276	0.0739116	5597	4168	0.012694	1
cyclic dehypoxanthinyl futalosine synthase	K11784	AES	2	0.212992	0.0642485	5597	947	0.00092294	1
sodium/proline symporter	K11928	AES	2	0.0110697	0.0816102	5597	3177	0.892111	1
tRNA(adenine34) deaminase	K11991	AES	2	0.195881	0.0750557	5597	4706	0.00908805	1
eukaryotic-like serine/threonine-protein kinase	K12132	AES	2	0.0643574	0.0803438	5597	1977	0.423158	1
N-carbamoylputrescine amidase	K12251	AES	2	0.291778	0.0792467	5597	1560	0.000234105	1
SecD/SecF fusion protein	K12257	AES	2	0.16723	0.0760227	5597	3827	0.0278742	1
peptide methionine sulfoxide reductase msrA/msrB	K12267	AES	2	0.139911	0.0812632	5597	3461	0.0851905	1
beta-galactosidase	K12308	AES	2	0.186477	0.078354	5597	2494	0.0173557	1
S-sulfo-L-cysteine synthase (O-acetyl-L-serine-dependent)	K12339	AES	2	0.234815	0.0888536	5597	1237	0.00825161	1
outer membrane protein	K12340	AES	2	0.244401	0.0730954	5597	1155	0.000833498	1
3-oxo-5-alpha-steroid 4-dehydrogenase 1	K12343	AES	2	0.0854781	0.0535334	5597	824	0.110394	1
NAD-dependent deacetylase	K12410	AES	2	0.131269	0.0676315	5597	4441	0.0523254	1
tight adherence protein B	K12510	AES	2	0.139305	0.0866702	5597	3156	0.108055	1
tight adherence protein C	K12511	AES	2	-0.0193117	0.0450468	5597	611	0.668159	1
bifunctional aspartokinase / homoserine dehydrogenase 1	K12524	AES	2	0.0580882	0.0948117	5597	1345	0.540124	1
ribonuclease R	K12573	AES	2	0.112546	0.0830017	5597	4858	0.175182	1
ribonuclease J	K12574	AES	2	0.0860405	0.0641871	5597	1158	0.180159	1
aminobenzoyl-glutamate utilization protein B	K12941	AES	2	0.105202	0.0538882	5597	623	0.0509714	1
aminobenzoyl-glutamate transport protein	K12942	AES	2	0.160668	0.0963159	5597	3006	0.0953554	1
5-methylthioadenosine/S-adenosylhomocysteine deaminase	K12960	AES	2	0.180813	0.0582417	5597	1501	0.00191719	1
solute carrier family 13 (sodium-dependent dicarboxylate transporter), member 2/3/5	K14445	AES	2	0.026111	0.067835	5597	1118	0.700315	1
ribosome biogenesis GTPase A	K14540	AES	2	0.181502	0.0576693	5597	1196	0.00165825	1
putative phosphotransacetylase	K15024	AES	2	0.0702854	0.0535752	5597	672	0.189617	1
tRNA1Val (adenine37-N6)-methyltransferase	K15460	AES	2	0.328368	0.0958209	5597	3251	0.000615767	1
arabinoxylan arabinofuranohydrolase	K15921	AES	2	0.167943	0.063307	5597	752	0.00800881	1
sulfoquinovosidase	K15922	AES	2	0.142829	0.0790611	5597	1416	0.0708947	1
putative oxidoreductase	K15977	AES	2	0.209631	0.0805588	5597	3592	0.00929145	1
manganese-dependent inorganic pyrophosphatase	K15986	AES	2	0.0468858	0.0739293	5597	2990	0.525982	1
K(+)-stimulated pyrophosphate-energized sodium pump	K15987	AES	2	0.253469	0.06862	5597	3974	0.000223436	1
MscS family membrane protein	K16052	AES	2	-0.00199658	0.0840076	5597	1861	0.98104	1
miniconductance mechanosensitive channel	K16053	AES	2	0.326294	0.0986007	5597	3448	0.000942523	1
vitamin B12 transporter	K16092	AES	2	0.0885138	0.0511172	5597	599	0.0834126	1
alpha-maltose-1-phosphate synthase	K16148	AES	2	-0.0265228	0.0621793	5597	1066	0.669724	1
cellobiose epimerase	K16213	AES	2	0.00870852	0.0748772	5597	1979	0.907417	1
probable glucitol transport protein GutA	K16248	AES	2	0.0911239	0.0523323	5597	651	0.0817043	1
cobalt-zinc-cadmium efflux system protein	K16264	AES	2	-0.0352739	0.0619606	5597	779	0.569183	1
pseudouridine kinase	K16328	AES	2	0.0230023	0.0748344	5597	1666	0.758571	1
xanthine permease XanP	K16345	AES	2	0.280106	0.0911361	5597	1122	0.00212779	1
adapter protein MecA 1/2	K16511	AES	2	0.0646717	0.0839322	5597	2597	0.441028	1
energy-coupling factor transport system permease protein	K16785	AES	2	0.0294148	0.0664681	5597	4776	0.658119	1
energy-coupling factor transport system ATP-binding protein	K16786	AES	2	0.126147	0.0784783	5597	3589	0.10803	1
energy-coupling factor transport system ATP-binding protein	K16787	AES	2	0.175057	0.0763581	5597	3462	0.0219162	1
ATP-dependent helicase/nuclease subunit A	K16898	AES	2	0.0323546	0.0676647	5597	1779	0.632558	1
ATP-dependent helicase/nuclease subunit B	K16899	AES	2	0.170464	0.060522	5597	977	0.00487436	1
energy-coupling factor transport system substrate-specific component	K16924	AES	2	0.00386229	0.0631314	5597	1256	0.95122	1
energy-coupling factor transport system substrate-specific component	K16925	AES	2	0.00680318	0.064595	5597	1147	0.916126	1
energy-coupling factor transport system substrate-specific component	K16926	AES	2	0.0282614	0.0628851	5597	1182	0.653155	1
energy-coupling factor transport system substrate-specific component	K16927	AES	2	0.130109	0.056027	5597	585	0.0202617	1
CDP-diacylglycerol---serine O-phosphatidyltransferase	K17103	AES	2	0.29292	0.0793457	5597	3593	0.000225294	1
ribonucrease Y	K18682	AES	2	0.203852	0.05517	5597	5215	0.000222398	1
membrane-bound lytic murein transglycosylase F	K18691	AES	2	0.147467	0.0625917	5597	881	0.0185133	1
threonylcarbamoyladenosine tRNA methylthiotransferase MtaB	K18707	AES	2	0.233258	0.0725131	5597	3974	0.00130521	1
beta-1,4-mannooligosaccharide/beta-1,4-mannosyl-N-acetylglucosamine phosphorylase	K18785	AES	2	0.223031	0.0753188	5597	4052	0.00308015	1
ATP-binding cassette, subfamily B, multidrug efflux pump	K18889	AES	2	0.00890802	0.0920281	5597	2734	0.922892	1
L-lactate dehydrogenase complex protein LldE	K18928	AES	2	0.191794	0.0851298	5597	2305	0.0243072	1
WhiB family transcriptional regulator, redox-sensing transcriptional regulator	K18955	AES	2	-0.151696	0.0835428	5597	2090	0.0694656	1
chondroitin AC lyase	K19049	AES	2	0.0898535	0.0480585	5597	751	0.0615921	1
heparan-sulfate lyase	K19052	AES	2	0.214225	0.0715844	5597	1711	0.00278037	1
Ala-tRNA(Pro) deacylase	K19055	AES	2	0.162057	0.0718247	5597	966	0.0240984	1
UDP-2-acetamido-2,6-beta-L-arabino-hexul-4-ose reductase	K19068	AES	2	-0.0693525	0.0557227	5597	892	0.213341	1
CRISPR-associated protein Csd1	K19117	AES	2	0.0789079	0.0434466	5597	565	0.0694024	1
CRISPR-associated protein Csd2	K19118	AES	2	0.0840525	0.0765901	5597	1576	0.272508	1
CRISPR-associated protein Cas5d	K19119	AES	2	0.0328751	0.0670055	5597	1415	0.623709	1
CRISPR-associated protein Csm2	K19138	AES	2	0.0041753	0.0517386	5597	651	0.935684	1
mRNA interferase YafQ	K19157	AES	2	0.0541713	0.0684836	5597	5220	0.428977	1
toxin YoeB	K19158	AES	2	0.14793	0.11785	5597	2592	0.209453	1
antitoxin YefM	K19159	AES	2	0.154246	0.0890908	5597	1701	0.0834567	1
antitoxin Phd	K19165	AES	2	-0.00121288	0.081819	5597	1614	0.988173	1
DNA sulfur modification protein DndD	K19171	AES	2	-0.0111345	0.0522744	5597	570	0.831336	1
cob(I)alamin adenosyltransferase	K19221	AES	2	-0.0100745	0.112261	5597	3078	0.928496	1
L-glyceraldehyde 3-phosphate reductase	K19265	AES	2	0.112192	0.0731569	5597	1897	0.125201	1
alcohol dehydrogenase	K19955	AES	2	0.26867	0.0872035	5597	1753	0.00207529	1
L-sorbose 1-phosphate reductase	K19956	AES	2	-0.0380564	0.0523984	5597	780	0.467698	1
GlcNAc-P-P-Und epimerase	K19997	AES	2	0.153895	0.0677731	5597	1103	0.0232074	1
PPM family protein phosphatase	K20074	AES	2	0.0782261	0.075743	5597	3446	0.301758	1
NO_NAME	K20116	AES	2	-0.00617496	0.0514722	5597	743	0.904514	1
NO_NAME	K20117	AES	2	-0.00617496	0.0514722	5597	743	0.904514	1
glucose PTS system EIICBA or EIICB component	K20118	AES	2	-0.00617496	0.0514722	5597	743	0.904514	1
glutamate	K20265	AES	2	0.292343	0.0927813	5597	2069	0.00163802	1
ATP-binding cassette, subfamily C, bacteriocin exporter	K20344	AES	2	0.262057	0.0859345	5597	2404	0.00230505	1
membrane fusion protein, peptide pheromone/bacteriocin exporter	K20345	AES	2	0.0288911	0.077893	5597	1517	0.710723	1
O-antigen biosynthesis protein	K20444	AES	2	0.0438503	0.0868919	5597	2395	0.613826	1
lantibiotic transport system permease protein	K20460	AES	2	0.124069	0.0779117	5597	2318	0.111356	1
lantibiotic transport system permease protein	K20461	AES	2	-0.0750504	0.0803117	5597	3221	0.3501	1
two-component system, OmpR family, lantibiotic biosynthesis sensor histidine kinase NisK/SpaK	K20487	AES	2	0.179399	0.082675	5597	1464	0.0300623	1
lantibiotic transport system ATP-binding protein	K20490	AES	2	-0.0394446	0.0445137	5597	5240	0.375598	1
lantibiotic transport system permease protein	K20492	AES	2	-0.104226	0.0365026	5597	5430	0.00431827	1
polyisoprenyl-phosphate glycosyltransferase	K20534	AES	2	0.142622	0.0617669	5597	1370	0.0209851	1
	UNGROUPED	AR	2	0.0213094	0.00795578	5597	5595	0.00741954	1
homoserine dehydrogenase	K00003	AR	2	0.179987	0.0591415	5597	2054	0.00235172	1
glycerol dehydrogenase	K00005	AR	2	0.00962157	0.064886	5597	1725	0.882124	1
mannitol-1-phosphate 5-dehydrogenase	K00009	AR	2	0.213372	0.0661859	5597	971	0.00127288	1
myo-inositol 2-dehydrogenase / D-chiro-inositol 1-dehydrogenase	K00010	AR	2	0.0387487	0.0510226	5597	851	0.447624	1
UDPglucose 6-dehydrogenase	K00012	AR	2	0.235241	0.0705912	5597	3922	0.000867005	1
histidinol dehydrogenase	K00013	AR	2	0.200029	0.0675336	5597	4368	0.00307142	1
L-lactate dehydrogenase	K00016	AR	2	-0.0757096	0.0718562	5597	1992	0.292104	1
glycerate dehydrogenase	K00018	AR	2	0.0518898	0.0557785	5597	1180	0.352269	1
malate dehydrogenase (oxaloacetate-decarboxylating)	K00027	AR	2	0.156521	0.0662432	5597	755	0.0181736	1
malate dehydrogenase (oxaloacetate-decarboxylating)(NADP+)	K00029	AR	2	0.019916	0.0592876	5597	641	0.736943	1
isocitrate dehydrogenase	K00031	AR	2	0.10345	0.0717548	5597	3614	0.149444	1
glucose-6-phosphate 1-dehydrogenase	K00036	AR	2	0.245883	0.0896708	5597	3486	0.00612687	1
fructuronate reductase	K00040	AR	2	0.0452707	0.0683565	5597	4275	0.507826	1
tagaturonate reductase	K00041	AR	2	0.154088	0.0447841	5597	5320	0.00058489	1
mannitol 2-dehydrogenase	K00045	AR	2	0.125595	0.0583628	5597	1030	0.0314467	1
lactaldehyde reductase	K00048	AR	2	0.0708999	0.0725496	5597	1057	0.328486	1
3-isopropylmalate dehydrogenase	K00052	AR	2	0.108066	0.0354321	5597	5444	0.0023006	1
ketol-acid reductoisomerase	K00053	AR	2	0.0242484	0.041918	5597	5270	0.562971	1
glycerol-3-phosphate dehydrogenase (NAD(P)+)	K00057	AR	2	0.14542	0.0542921	5597	4936	0.00741965	1
D-3-phosphoglycerate dehydrogenase / 2-oxoglutarate reductase	K00058	AR	2	0.277117	0.0871566	5597	3211	0.00148395	1
3-oxoacyl-[acyl-carrier protein] reductase	K00059	AR	2	0.120649	0.0547215	5597	5110	0.027514	1
threonine 3-dehydrogenase	K00060	AR	2	0.00250755	0.0510479	5597	643	0.960824	1
dTDP-4-dehydrorhamnose reductase	K00067	AR	2	0.224683	0.0724067	5597	3531	0.0019257	1
sorbitol-6-phosphate 2-dehydrogenase	K00068	AR	2	0.08142	0.0629482	5597	920	0.195916	1
3-hydroxybutyryl-CoA dehydrogenase	K00074	AR	2	-0.0530688	0.061986	5597	4586	0.391959	1
UDP-N-acetylmuramate dehydrogenase	K00075	AR	2	0.0949378	0.0670428	5597	3784	0.156814	1
2-dehydropantoate 2-reductase	K00077	AR	2	0.0104488	0.0792793	5597	4223	0.89515	1
IMP dehydrogenase	K00088	AR	2	0.120337	0.0722353	5597	2047	0.0957956	1
glycerol-1-phosphate dehydrogenase [NAD(P)+]	K00096	AR	2	0.170434	0.0800859	5597	3142	0.033373	1
4-hydroxythreonine-4-phosphate dehydrogenase	K00097	AR	2	0.1693	0.0766106	5597	3933	0.0271576	1
1-deoxy-D-xylulose-5-phosphate reductoisomerase	K00099	AR	2	0.129199	0.05697	5597	5023	0.0233808	1
glycolate oxidase	K00104	AR	2	0.0667756	0.0837518	5597	1499	0.425312	1
glycerol-3-phosphate dehydrogenase	K00111	AR	2	0.0522421	0.0587584	5597	913	0.373991	1
aldehyde dehydrogenase (NAD+)	K00128	AR	2	0.0910364	0.0547209	5597	1148	0.0962441	1
aspartate-semialdehyde dehydrogenase	K00133	AR	2	0.0964944	0.0621106	5597	4995	0.120344	1
glyceraldehyde 3-phosphate dehydrogenase	K00134	AR	2	-0.0872349	0.0570634	5597	4949	0.126392	1
glutamate-5-semialdehyde dehydrogenase	K00147	AR	2	0.125525	0.0570207	5597	4858	0.0277532	1
pyruvate ferredoxin oxidoreductase alpha subunit	K00169	AR	2	0.0460754	0.0465923	5597	610	0.322757	1
pyruvate ferredoxin oxidoreductase beta subunit	K00170	AR	2	0.0176129	0.041516	5597	581	0.671407	1
pyruvate ferredoxin oxidoreductase delta subunit	K00171	AR	2	0.0378393	0.0431664	5597	560	0.38075	1
pyruvate ferredoxin oxidoreductase gamma subunit	K00172	AR	2	0.0819221	0.051231	5597	723	0.109866	1
2-oxoglutarate/2-oxoacid ferredoxin oxidoreductase subunit alpha	K00174	AR	2	0.226509	0.0669823	5597	4250	0.000725987	1
2-oxoglutarate/2-oxoacid ferredoxin oxidoreductase subunit beta	K00175	AR	2	0.269656	0.0754776	5597	4356	0.000356634	1
2-oxoglutarate ferredoxin oxidoreductase subunit delta	K00176	AR	2	0.125315	0.0880316	5597	3696	0.154646	1
2-oxoglutarate ferredoxin oxidoreductase subunit gamma	K00177	AR	2	0.173567	0.0597123	5597	994	0.00366813	1
indolepyruvate ferredoxin oxidoreductase, alpha subunit	K00179	AR	2	0.219782	0.067781	5597	3885	0.00119234	1
indolepyruvate ferredoxin oxidoreductase, beta subunit	K00180	AR	2	0.0877838	0.0653537	5597	1704	0.179263	1
enoyl-[acyl-carrier protein] reductase / trans-2-enoyl-CoA reductase (NAD+)	K00209	AR	2	-0.0353945	0.0508526	5597	908	0.486447	1
NO_NAME	K00210	AR	2	0.142595	0.0742569	5597	3471	0.054876	1
4-hydroxy-tetrahydrodipicolinate reductase	K00215	AR	2	0.101309	0.0633257	5597	2998	0.109705	1
dihydroorotate dehydrogenase (fumarate)	K00226	AR	2	0.22109	0.0672791	5597	1307	0.00102252	1
succinate dehydrogenase / fumarate reductase, flavoprotein subunit	K00239	AR	2	0.183929	0.101715	5597	3556	0.0706227	1
succinate dehydrogenase / fumarate reductase, iron-sulfur subunit	K00240	AR	2	0.158608	0.0651652	5597	4396	0.0149695	1
succinate dehydrogenase / fumarate reductase, cytochrome b subunit	K00241	AR	2	0.0765314	0.0757168	5597	4076	0.31218	1
uncharacterized protein	K00243	AR	2	0.0642692	0.06069	5597	1664	0.289661	1
fumarate reductase flavoprotein subunit	K00244	AR	2	0.116571	0.0750813	5597	1514	0.12058	1
dihydroorotate dehydrogenase	K00254	AR	2	0.0336075	0.0547524	5597	642	0.539369	1
glutamate dehydrogenase (NADP+)	K00262	AR	2	0.133931	0.0380472	5597	5504	0.000435128	1
glutamate synthase (NADPH) large chain	K00265	AR	2	-0.0657524	0.0608128	5597	950	0.279647	1
glutamate synthase (NADPH) small chain	K00266	AR	2	-0.0366097	0.0577346	5597	5009	0.526042	1
pyridoxamine 5-phosphate oxidase	K00275	AR	2	0.0379771	0.0493871	5597	672	0.441948	1
DNA (cytosine-5)-methyltransferase 1	K00558	AR	2	0.0815074	0.0612663	5597	4655	0.183453	1
23S rRNA (adenine-N6)-dimethyltransferase	K00561	AR	2	0.115211	0.0610791	5597	573	0.059317	1
23S rRNA (guanine745-N1)-methyltransferase	K00563	AR	2	0.166104	0.079619	5597	1908	0.0370069	1
tRNA-uridine 2-sulfurtransferase	K00566	AR	2	0.125762	0.0567771	5597	5179	0.0268031	1
methylated-DNA-[protein]-cysteine S-methyltransferase	K00567	AR	2	0.0427727	0.0768476	5597	2772	0.577831	1
site-specific DNA-methyltransferase (adenine-specific)	K00571	AR	2	0.225243	0.0727995	5597	2517	0.00198536	1
chemotaxis protein methyltransferase CheR	K00575	AR	2	0.111755	0.0616564	5597	894	0.0699603	1
precorrin-6Y C5,15-methyltransferase (decarboxylating)	K00595	AR	2	0.0922378	0.0460183	5597	879	0.045083	1
glycine hydroxymethyltransferase	K00600	AR	2	0.104758	0.0400235	5597	5343	0.0088861	1
phosphoribosylaminoimidazolecarboxamide formyltransferase / IMP cyclohydrolase	K00602	AR	2	0.102665	0.0354607	5597	5445	0.00380539	1
glutamate formiminotransferase / 5-formyltetrahydrofolate cyclo-ligase	K00603	AR	2	0.0133202	0.0662959	5597	1594	0.840768	1
methionyl-tRNA formyltransferase	K00604	AR	2	0.135795	0.0551055	5597	4771	0.0137616	1
aspartate carbamoyltransferase catalytic subunit	K00609	AR	2	0.110951	0.0524824	5597	5031	0.0345587	1
aspartate carbamoyltransferase regulatory subunit	K00610	AR	2	0.146724	0.0664643	5597	3978	0.0273197	1
ornithine carbamoyltransferase	K00611	AR	2	0.0354539	0.0694898	5597	1880	0.609932	1
transketolase	K00615	AR	2	0.127939	0.0658985	5597	5064	0.0522577	1
transaldolase	K00616	AR	2	0.140793	0.0650533	5597	4854	0.03049	1
glutamate N-acetyltransferase / amino-acid N-acetyltransferase	K00620	AR	2	0.0679284	0.0662613	5597	1968	0.305337	1
phosphate acetyltransferase	K00625	AR	2	0.0517547	0.0596711	5597	4367	0.385801	1
acetyl-CoA C-acetyltransferase	K00626	AR	2	0.0521142	0.0531319	5597	1036	0.326715	1
pyruvate dehydrogenase E2 component (dihydrolipoamide acetyltransferase)	K00627	AR	2	0.0743052	0.0660992	5597	934	0.261004	1
serine O-acetyltransferase	K00640	AR	2	-0.0750722	0.0724287	5597	2308	0.300019	1
[acyl-carrier-protein] S-malonyltransferase	K00645	AR	2	0.0675496	0.0649991	5597	1604	0.298743	1
3-oxoacyl-[acyl-carrier-protein] synthase I	K00647	AR	2	0.283258	0.0801366	5597	1170	0.000411886	1
3-oxoacyl-[acyl-carrier-protein] synthase III	K00648	AR	2	0.138726	0.0706304	5597	4904	0.0495708	1
8-amino-7-oxononanoate synthase	K00652	AR	2	0.252212	0.0985332	5597	3687	0.0105058	1
1-acyl-sn-glycerol-3-phosphate acyltransferase	K00655	AR	2	0.0901774	0.0686572	5597	4117	0.189092	1
formate C-acetyltransferase	K00656	AR	2	0.154903	0.0820811	5597	4011	0.0591911	1
diamine N-acetyltransferase	K00657	AR	2	0.151123	0.0944789	5597	3305	0.109763	1
queuine tRNA-ribosyltransferase	K00773	AR	2	0.0226333	0.0753231	5597	2715	0.763821	1
L-lactate dehydrogenase complex protein LldG	K00782	AR	2	0.136787	0.0877672	5597	3361	0.119171	1
23S rRNA (pseudouridine1915-N3)-methyltransferase	K00783	AR	2	0.192673	0.0548982	5597	5030	0.000452601	1
ribonuclease Z	K00784	AR	2	0.21089	0.0653705	5597	4636	0.00126292	1
thiamine-phosphate pyrophosphorylase	K00788	AR	2	0.234751	0.0725471	5597	4448	0.00122056	1
UDP-N-acetylglucosamine 1-carboxyvinyltransferase	K00790	AR	2	0.214779	0.0610486	5597	4879	0.000438335	1
tRNA dimethylallyltransferase	K00791	AR	2	0.172407	0.077128	5597	4762	0.0254389	1
riboflavin synthase	K00793	AR	2	0.134454	0.0851837	5597	3415	0.114535	1
6,7-dimethyl-8-ribityllumazine synthase	K00794	AR	2	0.144855	0.0531867	5597	5017	0.00648114	1
dihydropteroate synthase	K00796	AR	2	0.131738	0.0779294	5597	4155	0.0909973	1
spermidine synthase	K00797	AR	2	-0.0234042	0.0749228	5597	3798	0.754767	1
cob(I)alamin adenosyltransferase	K00798	AR	2	0.229129	0.0816025	5597	3482	0.00500604	1
heptaprenyl diphosphate synthase	K00805	AR	2	0.0991295	0.0649808	5597	2453	0.127191	1
undecaprenyl diphosphate synthase	K00806	AR	2	0.0651748	0.0703449	5597	2867	0.354229	1
aspartate aminotransferase	K00812	AR	2	0.132442	0.0711993	5597	2170	0.0629214	1
histidinol-phosphate aminotransferase	K00817	AR	2	0.166045	0.0630935	5597	4558	0.0085209	1
ornithine--oxo-acid transaminase	K00819	AR	2	0.153759	0.0744185	5597	3201	0.0388655	1
acetylornithine/N-succinyldiaminopimelate aminotransferase	K00821	AR	2	0.200725	0.0544001	5597	4661	0.000226781	1
branched-chain amino acid aminotransferase	K00826	AR	2	-0.0575762	0.063167	5597	4614	0.36208	1
phosphoserine aminotransferase	K00831	AR	2	0.160374	0.0585125	5597	4938	0.00614942	1
adenosylmethionine---8-amino-7-oxononanoate aminotransferase	K00833	AR	2	0.151188	0.0691657	5597	2338	0.0288692	1
fructokinase	K00847	AR	2	0.180302	0.0825836	5597	2965	0.0290619	1
rhamnulokinase	K00848	AR	2	0.207456	0.069475	5597	2418	0.00283944	1
galactokinase	K00849	AR	2	0.185848	0.0905521	5597	3833	0.0401829	1
6-phosphofructokinase 1	K00850	AR	2	0.138611	0.0473089	5597	5354	0.00340565	1
gluconokinase	K00851	AR	2	0.0319405	0.0546721	5597	759	0.559099	1
ribokinase	K00852	AR	2	0.223607	0.0792726	5597	1587	0.00480982	1
thymidine kinase	K00857	AR	2	0.293694	0.0791386	5597	4573	0.000208531	1
NAD+ kinase	K00858	AR	2	0.205911	0.0760206	5597	3894	0.00677904	1
dephospho-CoA kinase	K00859	AR	2	0.290413	0.0850498	5597	4144	0.000643687	1
adenylylsulfate kinase	K00860	AR	2	0.21922	0.0800283	5597	3849	0.00617893	1
glycerol kinase	K00864	AR	2	0.0494481	0.0879628	5597	3284	0.57404	1
glycerate 2-kinase	K00865	AR	2	0.153383	0.0607862	5597	948	0.0116557	1
pyridoxine kinase	K00868	AR	2	0.0803918	0.0793425	5597	4094	0.311001	1
homoserine kinase	K00872	AR	2	-0.130662	0.0679084	5597	957	0.0543988	1
pyruvate kinase	K00873	AR	2	0.146738	0.0699376	5597	4688	0.035943	1
2-dehydro-3-deoxygluconokinase	K00874	AR	2	0.142983	0.0582243	5597	4603	0.0140934	1
uridine kinase	K00876	AR	2	0.173522	0.0595328	5597	4846	0.00357547	1
hydroxyethylthiazole kinase	K00878	AR	2	0.00286242	0.0763649	5597	4165	0.970101	1
1-phosphofructokinase	K00882	AR	2	0.0660784	0.0700431	5597	1940	0.345522	1
shikimate kinase	K00891	AR	2	0.327056	0.0895666	5597	4499	0.000263287	1
diacylglycerol kinase (ATP)	K00901	AR	2	0.156334	0.0512624	5597	669	0.00230264	1
protein-tyrosine phosphatase	K01104	AR	2	0.0283077	0.0692644	5597	3979	0.682784	1
2,3-cyclic-nucleotide 2-phosphodiesterase / 3-nucleotidase	K01119	AR	2	0.142125	0.0722261	5597	2380	0.0491477	1
glycerophosphoryl diester phosphodiesterase	K01126	AR	2	0.271041	0.0921064	5597	4026	0.00326834	1
dGTPase	K01129	AR	2	0.171284	0.0710417	5597	3211	0.0159427	1
arylsulfatase	K01130	AR	2	0.0945667	0.0506606	5597	936	0.0620047	1
adenosylhomocysteine nucleosidase	K01243	AR	2	0.119667	0.0638991	5597	2669	0.0611605	1
DNA-3-methyladenine glycosylase I	K01246	AR	2	-0.0956107	0.0558066	5597	1616	0.086727	1
aminopeptidase N	K01256	AR	2	0.103044	0.0542729	5597	665	0.0576702	1
tripeptide aminopeptidase	K01258	AR	2	0.252103	0.0842724	5597	3441	0.0027892	1
Xaa-Pro aminopeptidase	K01262	AR	2	0.189191	0.060415	5597	4477	0.00174891	1
methionyl aminopeptidase	K01265	AR	2	0.150836	0.0752894	5597	4320	0.0451862	1
aspartyl aminopeptidase	K01267	AR	2	0.0293987	0.0385764	5597	616	0.446042	1
dipeptidase D	K01270	AR	2	0.266046	0.0839097	5597	2183	0.00153013	1
membrane dipeptidase	K01273	AR	2	0.223151	0.0746045	5597	1656	0.00279285	1
dipeptidyl-peptidase III	K01277	AR	2	0.173704	0.0627709	5597	1671	0.00567316	1
dipeptidyl-peptidase 4	K01278	AR	2	0.247936	0.076592	5597	3969	0.00121521	1
peptidyl-dipeptidase Dcp	K01284	AR	2	0.282094	0.0974831	5597	3913	0.00382256	1
muramoyltetrapeptide carboxypeptidase	K01297	AR	2	0.103231	0.0738145	5597	1909	0.16202	1
carboxypeptidase Taq	K01299	AR	2	0.120286	0.0589414	5597	1335	0.0413242	1
pyroglutamyl-peptidase	K01304	AR	2	-0.00818425	0.0709402	5597	1534	0.908158	1
beta-aspartyl-dipeptidase (metallo-type)	K01305	AR	2	0.141256	0.0533611	5597	1089	0.00814169	1
ATP-dependent Lon protease	K01338	AR	2	0.187466	0.0696727	5597	4715	0.00715425	1
repressor LexA	K01356	AR	2	0.130556	0.0650133	5597	3685	0.0446809	1
bleomycin hydrolase	K01372	AR	2	0.189454	0.0913133	5597	4004	0.0380582	1
CRP/FNR family transcriptional regulator, anaerobic regulatory protein	K01420	AR	2	-0.0981392	0.0740819	5597	1087	0.185317	1
putative membrane protein	K01421	AR	2	0.0676972	0.067567	5597	2729	0.316426	1
L-asparaginase	K01424	AR	2	0.193674	0.0757398	5597	3201	0.0105837	1
glutaminase	K01425	AR	2	0.172534	0.0615479	5597	4225	0.00507827	1
formyltetrahydrofolate deformylase	K01433	AR	2	0.272169	0.0852088	5597	4427	0.00141102	1
acetylornithine deacetylase	K01438	AR	2	0.215903	0.0804408	5597	3678	0.00729812	1
succinyl-diaminopimelate desuccinylase	K01439	AR	2	0.0787868	0.0658353	5597	1484	0.231469	1
choloylglycine hydrolase	K01442	AR	2	0.161532	0.062611	5597	4028	0.00990991	1
N-acetylglucosamine-6-phosphate deacetylase	K01443	AR	2	0.2068	0.0809697	5597	3908	0.0106768	1
N-acetylmuramoyl-L-alanine amidase	K01447	AR	2	0.0567198	0.0411561	5597	591	0.168214	1
N-acetylmuramoyl-L-alanine amidase	K01448	AR	2	0.164954	0.0777461	5597	2847	0.0339113	1
N-acetylmuramoyl-L-alanine amidase	K01449	AR	2	0.0818824	0.0469735	5597	626	0.0813657	1
peptide deformylase	K01462	AR	2	0.130687	0.0529369	5597	5284	0.0135919	1
dihydropyrimidinase	K01464	AR	2	0.13393	0.0586144	5597	1035	0.0223576	1
dihydroorotase	K01465	AR	2	0.0316019	0.0661477	5597	1695	0.632851	1
imidazolonepropionase	K01468	AR	2	0.234565	0.0731341	5597	3819	0.00134806	1
creatinine amidohydrolase	K01470	AR	2	0.189351	0.0799518	5597	3338	0.0179066	1
agmatinase	K01480	AR	2	0.163588	0.0820646	5597	2584	0.0462701	1
adenine deaminase	K01486	AR	2	0.0917901	0.0604748	5597	1034	0.129121	1
adenosine deaminase	K01488	AR	2	-0.0147796	0.0779808	5597	3025	0.849686	1
cytidine deaminase	K01489	AR	2	0.0790442	0.0621905	5597	1400	0.203787	1
methylenetetrahydrofolate dehydrogenase (NADP+) / methenyltetrahydrofolate cyclohydrolase	K01491	AR	2	0.107524	0.038434	5597	5336	0.00516736	1
dCMP deaminase	K01493	AR	2	0.180095	0.0643459	5597	2368	0.00514754	1
dCTP deaminase	K01494	AR	2	-0.0196768	0.0638531	5597	1459	0.757975	1
GTP cyclohydrolase IA	K01495	AR	2	0.179347	0.0544503	5597	5055	0.000995242	1
phosphoribosyl-AMP cyclohydrolase	K01496	AR	2	0.0877736	0.065323	5597	1497	0.179109	1
inorganic pyrophosphatase	K01507	AR	2	0.00434107	0.0652769	5597	987	0.94698	1
acylphosphatase	K01512	AR	2	0.0595528	0.073964	5597	2800	0.420765	1
ADP-ribose pyrophosphatase	K01515	AR	2	0.177731	0.069567	5597	2752	0.010653	1
dUTP pyrophosphatase	K01520	AR	2	0.188766	0.0523707	5597	4995	0.000315836	1
phosphoribosyl-ATP pyrophosphohydrolase	K01523	AR	2	0.0847786	0.0790134	5597	2153	0.283338	1
exopolyphosphatase / guanosine-5-triphosphate,3-diphosphate pyrophosphatase	K01524	AR	2	0.260561	0.08666	5597	3358	0.0026538	1
bis(5-nucleosyl)-tetraphosphatase (symmetrical)	K01525	AR	2	0.0902158	0.0340878	5597	5464	0.00815614	1
uroporphyrinogen decarboxylase	K01599	AR	2	0.0917232	0.0504513	5597	956	0.0691149	1
4-carboxymuconolactone decarboxylase	K01607	AR	2	0.168232	0.0777548	5597	2754	0.0305402	1
indole-3-glycerol phosphate synthase	K01609	AR	2	-0.0627207	0.066507	5597	1737	0.345691	1
phosphoenolpyruvate carboxykinase (ATP)	K01610	AR	2	0.0828726	0.0294917	5597	5547	0.0049726	1
phosphatidylserine decarboxylase	K01613	AR	2	0.265428	0.0820458	5597	4190	0.00122366	1
deoxyribose-phosphate aldolase	K01619	AR	2	0.152849	0.0448352	5597	5316	0.000656759	1
threonine aldolase	K01620	AR	2	0.183957	0.0712827	5597	4059	0.00988879	1
fructose-bisphosphate aldolase, class II	K01624	AR	2	0.187389	0.0844576	5597	2511	0.0265488	1
2-dehydro-3-deoxyphosphogluconate aldolase / (4S)-4-hydroxy-2-oxoglutarate aldolase	K01625	AR	2	-0.0515004	0.0791061	5597	2090	0.515057	1
3-deoxy-7-phosphoheptulonate synthase	K01626	AR	2	0.0533316	0.0998081	5597	2621	0.593129	1
2-dehydro-3-deoxyphosphooctonate aldolase (KDO 8-P synthase)	K01627	AR	2	-0.00646776	0.046971	5597	607	0.890485	1
L-fuculose-phosphate aldolase	K01628	AR	2	0.124131	0.0635208	5597	1688	0.050735	1
rhamnulose-1-phosphate aldolase	K01629	AR	2	0.163351	0.067941	5597	3124	0.0162385	1
7,8-dihydroneopterin aldolase/epimerase/oxygenase	K01633	AR	2	0.196971	0.0796136	5597	2917	0.01339	1
N-acetylneuraminate lyase	K01639	AR	2	0.135427	0.0774161	5597	1569	0.0802925	1
citrate lyase subunit gamma (acyl carrier protein)	K01646	AR	2	0.00729968	0.0464654	5597	614	0.875173	1
citrate synthase	K01647	AR	2	0.141555	0.0410063	5597	5453	0.000560931	1
2-isopropylmalate synthase	K01649	AR	2	0.0522891	0.081523	5597	3171	0.52129	1
acetolactate synthase I/II/III large subunit	K01652	AR	2	0.238508	0.0661473	5597	4378	0.000314277	1
acetolactate synthase I/III small subunit	K01653	AR	2	0.119383	0.0732396	5597	3712	0.103156	1
anthranilate synthase component I	K01657	AR	2	0.197468	0.0756164	5597	4322	0.00904251	1
anthranilate synthase component II	K01658	AR	2	0.213119	0.0763405	5597	3183	0.00526286	1
1-deoxy-D-xylulose-5-phosphate synthase	K01662	AR	2	0.22932	0.064651	5597	4480	0.000393091	1
para-aminobenzoate synthetase component I	K01665	AR	2	0.0497165	0.0470225	5597	670	0.290429	1
4-hydroxy 2-oxovalerate aldolase	K01666	AR	2	0.0909742	0.0634903	5597	920	0.151953	1
tryptophanase	K01667	AR	2	0.246237	0.0796211	5597	1664	0.00199479	1
carbonic anhydrase	K01673	AR	2	0.151425	0.0756603	5597	2808	0.0454044	1
fumarate hydratase, class I	K01676	AR	2	0.110946	0.0727394	5597	1383	0.127258	1
fumarate hydratase subunit alpha	K01677	AR	2	0.170939	0.0764995	5597	2822	0.0254928	1
fumarate hydratase subunit beta	K01678	AR	2	0.0112989	0.0551792	5597	977	0.837762	1
aconitate hydratase	K01681	AR	2	0.106812	0.0593637	5597	4936	0.0720335	1
altronate hydrolase	K01685	AR	2	0.0509692	0.062275	5597	900	0.413137	1
mannonate dehydratase	K01686	AR	2	0.195006	0.0649477	5597	4489	0.00269069	1
dihydroxy-acid dehydratase	K01687	AR	2	0.117792	0.0405309	5597	5399	0.0036738	1
enolase	K01689	AR	2	0.0566148	0.0402998	5597	5301	0.16013	1
imidazoleglycerol-phosphate dehydratase	K01693	AR	2	-0.0690222	0.0739144	5597	2478	0.350445	1
tryptophan synthase alpha chain	K01695	AR	2	0.187904	0.0800203	5597	3890	0.0189019	1
tryptophan synthase beta chain	K01696	AR	2	0.233017	0.0649417	5597	4559	0.000336225	1
cystathionine beta-synthase	K01697	AR	2	-0.0943374	0.0658617	5597	1000	0.152103	1
porphobilinogen synthase	K01698	AR	2	0.0692795	0.0633213	5597	1354	0.273966	1
3-isopropylmalate/(R)-2-methylmalate dehydratase large subunit	K01703	AR	2	0.209601	0.0622115	5597	4616	0.000759548	1
3-isopropylmalate/(R)-2-methylmalate dehydratase small subunit	K01704	AR	2	0.0169106	0.0776707	5597	3918	0.827655	1
dTDP-glucose 4,6-dehydratase	K01710	AR	2	0.241235	0.0702315	5597	4285	0.000597614	1
GDPmannose 4,6-dehydratase	K01711	AR	2	0.258889	0.0942402	5597	3553	0.00603326	1
urocanate hydratase	K01712	AR	2	0.190727	0.0577025	5597	973	0.000955153	1
enoyl-CoA hydratase	K01715	AR	2	0.141411	0.0522378	5597	1170	0.00681093	1
uroporphyrinogen-III synthase	K01719	AR	2	0.141843	0.0783274	5597	3610	0.070216	1
threonine synthase	K01733	AR	2	0.244417	0.0803014	5597	3416	0.00234847	1
methylglyoxal synthase	K01734	AR	2	0.187638	0.0589923	5597	4522	0.00147788	1
chorismate synthase	K01736	AR	2	0.156393	0.0507997	5597	5008	0.00209066	1
6-pyruvoyltetrahydropterin/6-carboxytetrahydropterin synthase	K01737	AR	2	0.141085	0.07394	5597	3694	0.0564345	1
cysteine synthase	K01738	AR	2	0.0197314	0.0735297	5597	3747	0.788444	1
cystathionine gamma-synthase	K01739	AR	2	-0.0850224	0.0834624	5597	2091	0.308398	1
O-acetylhomoserine (thiol)-lyase	K01740	AR	2	0.212942	0.072721	5597	2923	0.00342435	1
aspartate ammonia-lyase	K01744	AR	2	0.159801	0.0821747	5597	2994	0.0518727	1
hydroxymethylbilane synthase	K01749	AR	2	0.00200789	0.064641	5597	1490	0.975221	1
diaminopropionate ammonia-lyase	K01751	AR	2	-0.0233331	0.0510592	5597	927	0.647704	1
L-serine dehydratase	K01752	AR	2	0.214905	0.0628441	5597	4837	0.000631929	1
threonine dehydratase	K01754	AR	2	0.0888279	0.0588952	5597	4764	0.131556	1
argininosuccinate lyase	K01755	AR	2	0.108449	0.0342528	5597	5432	0.0015539	1
adenylosuccinate lyase	K01756	AR	2	-0.0627391	0.0775387	5597	2087	0.418477	1
lactoylglutathione lyase	K01759	AR	2	0.148725	0.0688612	5597	4075	0.0308358	1
cysteine-S-conjugate beta-lyase	K01760	AR	2	-0.027877	0.0582356	5597	1148	0.632178	1
2-C-methyl-D-erythritol 2,4-cyclodiphosphate synthase	K01770	AR	2	0.158422	0.0551064	5597	4970	0.004059	1
alanine racemase	K01775	AR	2	-0.00650917	0.0777594	5597	2035	0.933291	1
glutamate racemase	K01776	AR	2	0.129223	0.076646	5597	3362	0.0918617	1
ribulose-phosphate 3-epimerase	K01783	AR	2	0.217757	0.0740175	5597	3532	0.003276	1
UDP-glucose 4-epimerase	K01784	AR	2	0.0599666	0.0835808	5597	4243	0.473118	1
aldose 1-epimerase	K01785	AR	2	0.256134	0.070627	5597	4643	0.000290021	1
N-acylglucosamine 2-epimerase	K01787	AR	2	0.187509	0.0572493	5597	1384	0.00106252	1
dTDP-4-dehydrorhamnose 3,5-epimerase	K01790	AR	2	0.231819	0.074828	5597	4220	0.00195872	1
UDP-N-acetylglucosamine 2-epimerase (non-hydrolysing)	K01791	AR	2	0.0653196	0.072872	5597	1644	0.370103	1
peptidylprolyl isomerase	K01802	AR	2	-0.0511131	0.0658244	5597	1445	0.437485	1
triosephosphate isomerase (TIM)	K01803	AR	2	0.144788	0.051	5597	5261	0.00454367	1
L-arabinose isomerase	K01804	AR	2	0.163167	0.0650459	5597	4482	0.0121557	1
xylose isomerase	K01805	AR	2	0.151989	0.0544258	5597	5129	0.00524842	1
ribose 5-phosphate isomerase A	K01807	AR	2	0.0617105	0.073677	5597	2667	0.402305	1
mannose-6-phosphate isomerase	K01809	AR	2	0.171388	0.0606068	5597	4221	0.00470426	1
alpha-D-xyloside xylohydrolase	K01811	AR	2	0.312776	0.0846782	5597	1703	0.000223328	1
glucuronate isomerase	K01812	AR	2	0.162017	0.0436809	5597	5355	0.000210196	1
L-rhamnose isomerase	K01813	AR	2	0.181989	0.0605653	5597	4462	0.00267019	1
4-deoxy-L-threo-5-hexosulose-uronate ketol-isomerase	K01815	AR	2	0.123957	0.0529195	5597	5388	0.0191999	1
phosphoribosylanthranilate isomerase	K01817	AR	2	0.135176	0.0665239	5597	3531	0.0422061	1
L-fucose/D-arabinose isomerase	K01818	AR	2	0.188015	0.0686656	5597	4591	0.00620065	1
galactose-6-phosphate isomerase	K01819	AR	2	-0.1148	0.0563455	5597	1014	0.0416577	1
4-oxalocrotonate tautomerase	K01821	AR	2	0.195544	0.0927446	5597	1285	0.0350437	1
2,3-bisphosphoglycerate-dependent phosphoglycerate mutase	K01834	AR	2	0.129575	0.0592701	5597	4978	0.0288483	1
phosphoglucomutase	K01835	AR	2	0.147454	0.0495675	5597	5080	0.00294543	1
beta-phosphoglucomutase	K01838	AR	2	0.0935257	0.0510305	5597	742	0.0668994	1
phosphopentomutase	K01839	AR	2	-0.00214034	0.0908672	5597	3031	0.981209	1
phosphomannomutase	K01840	AR	2	0.0379223	0.0731206	5597	4018	0.604044	1
lysine 2,3-aminomutase	K01843	AR	2	0.0755897	0.0424838	5597	666	0.0752566	1
glutamate-1-semialdehyde 2,1-aminomutase	K01845	AR	2	0.0615999	0.0548624	5597	1410	0.261572	1
methylmalonyl-CoA mutase	K01847	AR	2	0.0295657	0.0474233	5597	634	0.533021	1
UDP-galactopyranose mutase	K01854	AR	2	0.0399324	0.0696044	5597	2990	0.566192	1
myo-inositol-1-phosphate synthase	K01858	AR	2	-0.107285	0.0668921	5597	1458	0.108808	1
tryptophanyl-tRNA synthetase	K01867	AR	2	0.040508	0.0608292	5597	3558	0.505486	1
leucyl-tRNA synthetase	K01869	AR	2	0.113347	0.0339196	5597	5422	0.000838813	1
isoleucyl-tRNA synthetase	K01870	AR	2	0.230483	0.0755346	5597	3211	0.00228983	1
valyl-tRNA synthetase	K01873	AR	2	0.181172	0.0809085	5597	4528	0.0251843	1
methionyl-tRNA synthetase	K01874	AR	2	0.114507	0.0475195	5597	5402	0.0160017	1
seryl-tRNA synthetase	K01875	AR	2	-0.00677841	0.0724018	5597	2273	0.925413	1
aspartyl-tRNA synthetase	K01876	AR	2	0.141529	0.045236	5597	5300	0.0017658	1
glycyl-tRNA synthetase	K01880	AR	2	0.0313396	0.0707258	5597	4507	0.657701	1
prolyl-tRNA synthetase	K01881	AR	2	0.104758	0.0355884	5597	5494	0.00325879	1
cysteinyl-tRNA synthetase	K01883	AR	2	0.094055	0.0520159	5597	4965	0.070635	1
glutamyl-tRNA synthetase	K01885	AR	2	0.172146	0.048546	5597	5233	0.000394583	1
glutaminyl-tRNA synthetase	K01886	AR	2	0.138573	0.069867	5597	2007	0.0473785	1
arginyl-tRNA synthetase	K01887	AR	2	0.213208	0.0645893	5597	5064	0.000970133	1
phenylalanyl-tRNA synthetase alpha chain	K01889	AR	2	0.153258	0.0567416	5597	4958	0.00693629	1
phenylalanyl-tRNA synthetase beta chain	K01890	AR	2	0.147341	0.0444348	5597	5198	0.000919927	1
histidyl-tRNA synthetase	K01892	AR	2	0.178641	0.075482	5597	4736	0.0179863	1
asparaginyl-tRNA synthetase	K01893	AR	2	0.112359	0.0524423	5597	5109	0.0321983	1
acetyl-CoA synthetase	K01895	AR	2	0.0830169	0.0643371	5597	1619	0.196991	1
long-chain acyl-CoA synthetase	K01897	AR	2	0.224353	0.0788042	5597	3847	0.00443145	1
succinyl-CoA synthetase alpha subunit	K01902	AR	2	0.132535	0.0478583	5597	779	0.00563764	1
succinyl-CoA synthetase beta subunit	K01903	AR	2	0.165212	0.0700206	5597	1312	0.0183383	1
phenylacetate-CoA ligase	K01912	AR	2	0.288001	0.0892474	5597	4128	0.00125889	1
aspartate--ammonia ligase	K01914	AR	2	0.21113	0.0620193	5597	4878	0.000668558	1
glutamine synthetase	K01915	AR	2	0.170237	0.0588399	5597	5144	0.00382927	1
pantoate--beta-alanine ligase	K01918	AR	2	0.188197	0.0598629	5597	4642	0.00167729	1
D-alanine-D-alanine ligase	K01921	AR	2	0.218884	0.0742907	5597	4783	0.0032304	1
phosphoribosylaminoimidazole-succinocarboxamide synthase	K01923	AR	2	0.226827	0.0784327	5597	4514	0.00384422	1
UDP-N-acetylmuramate--alanine ligase	K01924	AR	2	0.0528468	0.0445891	5597	5188	0.235996	1
UDP-N-acetylmuramoylalanine--D-glutamate ligase	K01925	AR	2	0.0954378	0.0471219	5597	5100	0.0428846	1
redox-sensing transcriptional repressor	K01926	AR	2	0.226402	0.0676964	5597	3842	0.00083066	1
UDP-N-acetylmuramoyl-L-alanyl-D-glutamate--2,6-diaminopimelate ligase	K01928	AR	2	0.0532901	0.0490129	5597	5177	0.27697	1
UDP-N-acetylmuramoyl-tripeptide--D-alanyl-D-alanine ligase	K01929	AR	2	0.11999	0.0708129	5597	2811	0.0902373	1
phosphoribosylformylglycinamidine cyclo-ligase	K01933	AR	2	-0.00341923	0.0634524	5597	5046	0.957028	1
5-formyltetrahydrofolate cyclo-ligase	K01934	AR	2	0.105288	0.0768713	5597	3039	0.170852	1
dethiobiotin synthetase	K01935	AR	2	0.0694604	0.0791572	5597	3338	0.380257	1
CTP synthase	K01937	AR	2	0.205247	0.0567188	5597	4784	0.000298988	1
formate--tetrahydrofolate ligase	K01938	AR	2	0.0962515	0.056352	5597	4836	0.0876897	1
adenylosuccinate synthase	K01939	AR	2	0.126533	0.039604	5597	5427	0.00140708	1
argininosuccinate synthase	K01940	AR	2	0.00288438	0.0640043	5597	4624	0.964057	1
phosphoribosylamine---glycine ligase	K01945	AR	2	0.128018	0.0589547	5597	4546	0.0299419	1
NAD+ synthase (glutamine-hydrolysing)	K01950	AR	2	0.190248	0.0641744	5597	3973	0.0030454	1
GMP synthase (glutamine-hydrolysing)	K01951	AR	2	0.133626	0.0424675	5597	5417	0.00166169	1
phosphoribosylformylglycinamidine synthase	K01952	AR	2	0.15111	0.0802799	5597	1757	0.0598533	1
asparagine synthase (glutamine-hydrolysing)	K01953	AR	2	0.112283	0.0684708	5597	1672	0.101095	1
carbamoyl-phosphate synthase large subunit	K01955	AR	2	0.0577289	0.0545375	5597	4957	0.28987	1
carbamoyl-phosphate synthase small subunit	K01956	AR	2	0.0237935	0.0435434	5597	5041	0.584793	1
acetyl-CoA carboxylase, biotin carboxylase subunit	K01961	AR	2	0.181248	0.0775816	5597	1784	0.0195178	1
acetyl-CoA carboxylase carboxyl transferase subunit alpha	K01962	AR	2	0.134749	0.0807104	5597	3365	0.0950723	1
acetyl-CoA carboxylase carboxyl transferase subunit beta	K01963	AR	2	0.108087	0.088029	5597	3529	0.219556	1
DNA ligase (NAD+)	K01972	AR	2	0.128845	0.0744786	5597	4220	0.0836988	1
putative ABC transport system substrate-binding protein	K01989	AR	2	0.0423032	0.0906859	5597	3147	0.640891	1
ABC-2 type transport system ATP-binding protein	K01990	AR	2	0.186506	0.0553901	5597	5364	0.000765164	1
branched-chain amino acid transport system ATP-binding protein	K01995	AR	2	0.0345982	0.0813694	5597	2109	0.670709	1
branched-chain amino acid transport system ATP-binding protein	K01996	AR	2	0.107609	0.0677535	5597	1854	0.112295	1
branched-chain amino acid transport system permease protein	K01997	AR	2	0.0218679	0.0695794	5597	2756	0.753316	1
branched-chain amino acid transport system permease protein	K01998	AR	2	-0.0454933	0.0748698	5597	2159	0.543459	1
branched-chain amino acid transport system substrate-binding protein	K01999	AR	2	0.00821248	0.0883692	5597	2254	0.92596	1
glycine betaine/proline transport system permease protein	K02001	AR	2	0.203666	0.0968613	5597	3196	0.0355445	1
glycine betaine/proline transport system substrate-binding protein	K02002	AR	2	0.102022	0.0861244	5597	3118	0.236236	1
putative ABC transport system ATP-binding protein	K02003	AR	2	0.075206	0.0361213	5597	5502	0.0373886	1
putative ABC transport system permease protein	K02004	AR	2	0.115079	0.0318875	5597	5569	0.000310448	1
HlyD family secretion protein	K02005	AR	2	0.224506	0.0711822	5597	4602	0.00162006	1
iron(III) transport system ATP-binding protein	K02010	AR	2	0.112853	0.0603865	5597	1828	0.0617014	1
iron(III) transport system permease protein	K02011	AR	2	0.0322784	0.0417017	5597	613	0.438949	1
iron complex transport system ATP-binding protein	K02013	AR	2	0.175623	0.0663518	5597	4182	0.00814974	1
iron complex outermembrane recepter protein	K02014	AR	2	0.121283	0.0889329	5597	2440	0.172703	1
iron complex transport system permease protein	K02015	AR	2	0.213189	0.067614	5597	4682	0.00162521	1
iron complex transport system substrate-binding protein	K02016	AR	2	0.167663	0.0595692	5597	5149	0.00490252	1
molybdate transport system ATP-binding protein	K02017	AR	2	0.0332799	0.0520654	5597	925	0.522726	1
molybdate transport system permease protein	K02018	AR	2	0.140402	0.0592199	5597	1040	0.017784	1
molybdate transport system regulatory protein	K02019	AR	2	0.026104	0.0581591	5597	662	0.653568	1
molybdate transport system substrate-binding protein	K02020	AR	2	-0.0865383	0.0676151	5597	1500	0.20065	1
HlyD family secretion protein	K02022	AR	2	0.00829298	0.0528187	5597	685	0.875245	1
multiple sugar transport system permease protein	K02025	AR	2	0.178934	0.0904907	5597	2900	0.048053	1
multiple sugar transport system permease protein	K02026	AR	2	0.14479	0.0845208	5597	2926	0.0867611	1
multiple sugar transport system substrate-binding protein	K02027	AR	2	0.0793756	0.0804375	5597	3964	0.323789	1
polar amino acid transport system ATP-binding protein	K02028	AR	2	0.0643958	0.068113	5597	2875	0.344486	1
polar amino acid transport system permease protein	K02029	AR	2	0.109767	0.0638471	5597	3845	0.0856367	1
polar amino acid transport system substrate-binding protein	K02030	AR	2	0.0107946	0.0626777	5597	4766	0.863268	1
peptide/nickel transport system ATP-binding protein	K02031	AR	2	-0.0129287	0.0633211	5597	2220	0.838223	1
peptide/nickel transport system ATP-binding protein	K02032	AR	2	-0.0268003	0.0727021	5597	1701	0.712418	1
peptide/nickel transport system permease protein	K02033	AR	2	0.043894	0.0817776	5597	2283	0.591464	1
peptide/nickel transport system permease protein	K02034	AR	2	-0.00788867	0.0880492	5597	2648	0.928613	1
peptide/nickel transport system substrate-binding protein	K02035	AR	2	0.0703928	0.0815222	5597	2066	0.387915	1
phosphate transport system ATP-binding protein	K02036	AR	2	0.163745	0.0594595	5597	4775	0.00591009	1
phosphate transport system permease protein	K02037	AR	2	0.02394	0.0648787	5597	1922	0.712146	1
phosphate transport system permease protein	K02038	AR	2	0.0858825	0.0819076	5597	3788	0.294444	1
phosphate transport system protein	K02039	AR	2	0.147662	0.0753685	5597	3211	0.0501437	1
phosphate transport system substrate-binding protein	K02040	AR	2	0.0700235	0.0720723	5597	4651	0.331309	1
phosphonate transport system ATP-binding protein	K02041	AR	2	-0.00678378	0.0554684	5597	726	0.902666	1
phosphonate transport system permease protein	K02042	AR	2	0.0494199	0.0681575	5597	959	0.468433	1
phosphonate transport system substrate-binding protein	K02044	AR	2	-0.017853	0.0613778	5597	815	0.771162	1
sulfate/thiosulfate transport system ATP-binding protein	K02045	AR	2	0.0878588	0.0719964	5597	1590	0.222399	1
sulfate/thiosulfate transport system permease protein	K02046	AR	2	-0.0705012	0.0710099	5597	1656	0.320836	1
sulfate/thiosulfate transport system permease protein	K02047	AR	2	0.0580158	0.0793753	5597	3162	0.464871	1
sulfate/thiosulfate transport system substrate-binding protein	K02048	AR	2	0.0184669	0.0620005	5597	980	0.76583	1
NitT/TauT family transport system ATP-binding protein	K02049	AR	2	0.0739908	0.0480252	5597	803	0.12346	1
NitT/TauT family transport system permease protein	K02050	AR	2	0.0960679	0.0569552	5597	1665	0.091717	1
NitT/TauT family transport system substrate-binding protein	K02051	AR	2	0.18126	0.0727552	5597	2456	0.0127569	1
putative spermidine/putrescine transport system permease protein	K02053	AR	2	-0.0675679	0.0652932	5597	1037	0.300793	1
putative spermidine/putrescine transport system permease protein	K02054	AR	2	0.00208226	0.0668837	5597	1082	0.975165	1
putative spermidine/putrescine transport system substrate-binding protein	K02055	AR	2	-0.0103677	0.0497878	5597	872	0.835051	1
simple sugar transport system ATP-binding protein	K02056	AR	2	0.134726	0.0672398	5597	1987	0.0451586	1
simple sugar transport system permease protein	K02057	AR	2	0.074855	0.0741228	5597	4693	0.312602	1
simple sugar transport system substrate-binding protein	K02058	AR	2	0.163193	0.0816282	5597	1490	0.0456367	1
phospholipid/cholesterol/gamma-HCH transport system ATP-binding protein	K02065	AR	2	0.343343	0.10859	5597	2548	0.00157702	1
phospholipid/cholesterol/gamma-HCH transport system permease protein	K02066	AR	2	0.139136	0.0726035	5597	2425	0.0553729	1
phospholipid/cholesterol/gamma-HCH transport system substrate-binding protein	K02067	AR	2	0.189407	0.0760598	5597	3797	0.0127972	1
putative ABC transport system permease protein	K02069	AR	2	0.176697	0.0876322	5597	3242	0.0438161	1
D-methionine transport system ATP-binding protein	K02071	AR	2	0.172218	0.0785566	5597	1523	0.0284047	1
D-methionine transport system permease protein	K02072	AR	2	0.0592017	0.0735596	5597	2064	0.420965	1
D-methionine transport system substrate-binding protein	K02073	AR	2	0.00248492	0.0711043	5597	1971	0.972123	1
zinc/manganese transport system substrate-binding protein	K02077	AR	2	0.00471228	0.058154	5597	1162	0.93542	1
acyl carrier protein	K02078	AR	2	0.122334	0.0406869	5597	5468	0.00265378	1
DeoR family transcriptional regulator, aga operon transcriptional repressor	K02081	AR	2	-0.00901572	0.0607305	5597	909	0.88199	1
GntR family transcriptional regulator, arabinose operon transcriptional repressor	K02103	AR	2	0.120319	0.0801875	5597	2105	0.133555	1
F-type H+-transporting ATPase subunit a	K02108	AR	2	0.16646	0.0714229	5597	3198	0.0198121	1
F-type H+-transporting ATPase subunit b	K02109	AR	2	0.128567	0.0540101	5597	4905	0.0173292	1
F-type H+-transporting ATPase subunit c	K02110	AR	2	0.128189	0.0408716	5597	5465	0.00172023	1
F-type H+/Na+-transporting ATPase subunit beta	K02112	AR	2	0.108273	0.0361424	5597	5442	0.00275109	1
F-type H+-transporting ATPase subunit delta	K02113	AR	2	0.16218	0.0581166	5597	4691	0.00528058	1
F-type H+-transporting ATPase subunit epsilon	K02114	AR	2	0.115874	0.0602198	5597	4263	0.0543868	1
F-type H+-transporting ATPase subunit gamma	K02115	AR	2	0.157038	0.0638574	5597	4713	0.0139576	1
V/A-type H+/Na+-transporting ATPase subunit A	K02117	AR	2	0.208713	0.0666787	5597	1431	0.00175717	1
V/A-type H+/Na+-transporting ATPase subunit B	K02118	AR	2	0.125201	0.0411531	5597	5313	0.00235962	1
V/A-type H+/Na+-transporting ATPase subunit C	K02119	AR	2	0.157723	0.0521934	5597	1222	0.00252449	1
V/A-type H+/Na+-transporting ATPase subunit D	K02120	AR	2	0.106809	0.0662761	5597	2004	0.107117	1
V/A-type H+/Na+-transporting ATPase subunit E	K02121	AR	2	0.228958	0.0703795	5597	3680	0.00114862	1
V/A-type H+/Na+-transporting ATPase subunit F	K02122	AR	2	0.167862	0.0611675	5597	1239	0.0060853	1
V/A-type H+/Na+-transporting ATPase subunit I	K02123	AR	2	0.245344	0.0695661	5597	3326	0.000424353	1
V/A-type H+/Na+-transporting ATPase subunit K	K02124	AR	2	0.151835	0.0866624	5597	2332	0.0798284	1
acetyl-CoA carboxylase biotin carboxyl carrier protein	K02160	AR	2	0.121849	0.0874343	5597	2225	0.163497	1
malonyl-CoA O-methyltransferase	K02169	AR	2	0.201835	0.0645475	5597	1213	0.00177641	1
cobalt-precorrin-5B (C1)-methyltransferase	K02188	AR	2	0.170779	0.0668556	5597	3638	0.0106645	1
sirohydrochlorin cobaltochelatase	K02190	AR	2	0.186157	0.0529834	5597	724	0.000446087	1
phosphoserine / homoserine phosphotransferase	K02203	AR	2	-0.00058243	0.069745	5597	2305	0.993337	1
ferritin	K02217	AR	2	0.0635352	0.0572294	5597	4848	0.266971	1
YggT family protein	K02221	AR	2	-0.031874	0.0719694	5597	1738	0.657869	1
cobyrinic acid a,c-diamide synthase	K02224	AR	2	0.183297	0.0647299	5597	3573	0.00464795	1
alpha-ribazole phosphatase	K02226	AR	2	0.228404	0.0657671	5597	3748	0.000519105	1
adenosylcobinamide-phosphate synthase	K02227	AR	2	0.0906811	0.0446593	5597	615	0.0423569	1
adenosylcobinamide kinase / adenosylcobinamide-phosphate guanylyltransferase	K02231	AR	2	0.215356	0.0760011	5597	3709	0.00462091	1
adenosylcobyric acid synthase	K02232	AR	2	0.172209	0.0640462	5597	4246	0.0071939	1
adenosylcobinamide-GDP ribazoletransferase	K02233	AR	2	0.0580711	0.0635714	5597	3380	0.361034	1
competence protein ComEA	K02237	AR	2	0.113217	0.0851962	5597	3406	0.183939	1
competence protein ComEC	K02238	AR	2	0.239776	0.0707566	5597	3877	0.000707449	1
prepilin peptidase CpaA	K02278	AR	2	0.0334645	0.0520384	5597	735	0.520206	1
pilus assembly protein CpaB	K02279	AR	2	0.0467277	0.0627986	5597	1312	0.456857	1
pilus assembly protein CpaF	K02283	AR	2	0.044295	0.0760656	5597	2542	0.560373	1
uroporphyrin-III C-methyltransferase / precorrin-2 dehydrogenase / sirohydrochlorin ferrochelatase	K02302	AR	2	0.0598682	0.0525442	5597	693	0.254595	1
chromosomal replication initiator protein	K02313	AR	2	0.242879	0.0711057	5597	4797	0.000641027	1
replicative DNA helicase	K02314	AR	2	0.0412954	0.0892508	5597	2914	0.643607	1
DNA replication protein DnaC	K02315	AR	2	0.0341189	0.0684757	5597	4601	0.61832	1
DNA primase	K02316	AR	2	0.184144	0.06387	5597	4511	0.00395414	1
DNA polymerase bacteriophage-type	K02334	AR	2	-0.0158423	0.0450237	5597	703	0.724954	1
DNA polymerase I	K02335	AR	2	0.210129	0.077569	5597	4349	0.00677259	1
DNA polymerase III subunit alpha	K02337	AR	2	0.222384	0.0713976	5597	4812	0.00185139	1
DNA polymerase III subunit beta	K02338	AR	2	0.250683	0.0861123	5597	4302	0.00361702	1
DNA polymerase III subunit delta	K02340	AR	2	0.0884572	0.0679835	5597	4141	0.193264	1
XTP/dITP diphosphohydrolase	K02428	AR	2	0.209106	0.0635223	5597	4514	0.00100205	1
MFS transporter, FHS family, L-fucose permease	K02429	AR	2	0.248773	0.088245	5597	3997	0.00483422	1
L-fucose mutarotase	K02431	AR	2	0.0719147	0.0437257	5597	603	0.100098	1
aspartyl-tRNA(Asn)/glutamyl-tRNA(Gln) amidotransferase subunit A	K02433	AR	2	0.0913848	0.0599839	5597	3925	0.127698	1
aspartyl-tRNA(Asn)/glutamyl-tRNA(Gln) amidotransferase subunit B	K02434	AR	2	0.0675755	0.0719053	5597	3486	0.347372	1
aspartyl-tRNA(Asn)/glutamyl-tRNA(Gln) amidotransferase subunit C	K02435	AR	2	0.139934	0.0869591	5597	3744	0.107636	1
glycine cleavage system H protein	K02437	AR	2	0.238639	0.0820839	5597	4033	0.00366185	1
glycerol uptake facilitator protein	K02440	AR	2	0.142212	0.0663966	5597	1682	0.0322523	1
MFS transporter, OPA family, glycerol-3-phosphate transporter	K02445	AR	2	0.153753	0.0917711	5597	1360	0.0939168	1
DNA gyrase subunit A	K02469	AR	2	0.0902662	0.0707582	5597	2436	0.20212	1
DNA gyrase subunit B	K02470	AR	2	0.264037	0.0971848	5597	3273	0.00661287	1
UDP-N-acetyl-D-mannosaminuronic acid dehydrogenase	K02472	AR	2	0.105666	0.0518735	5597	932	0.0417033	1
two-component system, LytTR family, response regulator	K02477	AR	2	0.0917629	0.0662813	5597	787	0.166282	1
two-component system, NtrC family, response regulator	K02481	AR	2	0.218632	0.0853877	5597	3308	0.010482	1
glutamyl-tRNA reductase	K02492	AR	2	0.0672083	0.079264	5597	1683	0.396531	1
release factor glutamine methyltransferase	K02493	AR	2	0.222813	0.0632461	5597	4506	0.000430518	1
imidazole glycerol-phosphate synthase subunit HisF	K02500	AR	2	0.0920481	0.0446119	5597	5304	0.039134	1
imidazole glycerol-phosphate synthase subunit HisH	K02501	AR	2	0.330392	0.0914463	5597	3331	0.000305639	1
ATP phosphoribosyltransferase regulatory subunit	K02502	AR	2	0.106952	0.0725677	5597	2977	0.14059	1
histidine triad (HIT) family protein	K02503	AR	2	0.148794	0.0769734	5597	3491	0.0532846	1
translation initiation factor IF-1	K02518	AR	2	0.0356853	0.0343026	5597	5515	0.298245	1
translation initiation factor IF-2	K02519	AR	2	0.177537	0.0553734	5597	4798	0.00135344	1
translation initiation factor IF-3	K02520	AR	2	0.167776	0.0689186	5597	4304	0.0149503	1
octaprenyl-diphosphate synthase	K02523	AR	2	0.0609614	0.0609922	5597	716	0.317602	1
3-deoxy-D-manno-octulosonic-acid transferase	K02527	AR	2	0.131243	0.0654074	5597	951	0.04485	1
16S rRNA (adenine1518-N6/adenine1519-N6)-dimethyltransferase	K02528	AR	2	0.191111	0.0555231	5597	4969	0.000582066	1
LacI family transcriptional regulator	K02529	AR	2	0.192643	0.0624819	5597	4979	0.00205896	1
MFS transporter, OHS family, lactose permease	K02532	AR	2	0.0247289	0.0665397	5597	828	0.710175	1
UDP-3-O-[3-hydroxymyristoyl] glucosamine N-acyltransferase	K02536	AR	2	0.248806	0.0716294	5597	3926	0.000517952	1
1,4-dihydroxy-2-naphthoate polyprenyltransferase	K02548	AR	2	0.161242	0.0726615	5597	4079	0.0265253	1
2-succinyl-5-enolpyruvyl-6-hydroxy-3-cyclohexene-1-carboxylate synthase	K02551	AR	2	0.274897	0.0912472	5597	3916	0.00260236	1
chemotaxis protein MotA	K02556	AR	2	-0.00326896	0.0673073	5597	734	0.961266	1
chemotaxis protein MotB	K02557	AR	2	0.10728	0.0559121	5597	1038	0.0550739	1
NagD protein	K02566	AR	2	0.0145005	0.0439308	5597	667	0.741356	1
nitrogenase molybdenum-cofactor synthesis protein NifE	K02587	AR	2	0.109854	0.0512367	5597	976	0.0320758	1
nitrogenase iron protein NifH	K02588	AR	2	0.0569858	0.0640542	5597	1562	0.373696	1
transcription termination/antitermination protein NusA	K02600	AR	2	0.132074	0.0580748	5597	4302	0.0229952	1
transcription termination/antitermination protein NusG	K02601	AR	2	0.0680894	0.0543587	5597	4909	0.210411	1
acyl-CoA thioesterase	K02614	AR	2	0.166695	0.0829616	5597	3353	0.0445582	1
4-amino-4-deoxychorismate lyase	K02619	AR	2	0.0725873	0.0907677	5597	3343	0.42392	1
topoisomerase IV subunit A	K02621	AR	2	0.238963	0.0769067	5597	3192	0.00189916	1
topoisomerase IV subunit B	K02622	AR	2	0.136997	0.0793408	5597	4078	0.0842842	1
carbohydrate diacid regulator	K02647	AR	2	0.19022	0.0749984	5597	2681	0.0112321	1
type IV pilus assembly protein PilA	K02650	AR	2	0.0241667	0.0602898	5597	956	0.688553	1
type IV pilus assembly protein PilB	K02652	AR	2	0.101346	0.0544749	5597	1419	0.0628841	1
type IV pilus assembly protein PilC	K02653	AR	2	-0.0545399	0.0455064	5597	651	0.230775	1
leader peptidase (prepilin peptidase) / N-methyltransferase	K02654	AR	2	0.0634479	0.0805601	5597	2680	0.430977	1
type IV pilus assembly protein PilM	K02662	AR	2	0.0355067	0.0656547	5597	2393	0.588662	1
twitching motility protein PilT	K02669	AR	2	0.0759319	0.085921	5597	2389	0.376877	1
type IV pilus assembly protein PilV	K02671	AR	2	-0.0290951	0.0532901	5597	729	0.585107	1
ribosomal protein L11 methyltransferase	K02687	AR	2	0.100319	0.0601729	5597	4564	0.0955401	1
N-acetylgalactosamine PTS system EIIA component	K02744	AR	2	-0.058141	0.047313	5597	706	0.219182	1
N-acetylgalactosamine PTS system EIIC component	K02746	AR	2	0.181917	0.0906886	5597	2544	0.0449137	1
beta-glucoside PTS system EIIA component	K02755	AR	2	-0.120942	0.0765903	5597	1814	0.11438	1
NO_NAME	K02756	AR	2	-0.121093	0.0765879	5597	1814	0.113917	1
beta-glucoside PTS system EIICBA component	K02757	AR	2	-0.121093	0.0765879	5597	1814	0.113917	1
cellobiose PTS system EIIB component	K02760	AR	2	-0.0483189	0.0582072	5597	580	0.406511	1
fructose PTS system EIIA component	K02768	AR	2	0.0644111	0.0625522	5597	1239	0.303192	1
fructose PTS system EIIB component	K02769	AR	2	0.0348581	0.0631582	5597	923	0.581029	1
fructose PTS system EIIBC or EIIC component	K02770	AR	2	-0.0349451	0.053364	5597	715	0.512598	1
galactitol PTS system EIIA component	K02773	AR	2	0.054461	0.0549675	5597	594	0.321838	1
galactitol PTS system EIIB component	K02774	AR	2	0.0829113	0.0862664	5597	2174	0.336544	1
galactitol PTS system EIIC component	K02775	AR	2	0.170788	0.0781303	5597	1156	0.0288652	1
glucitol/sorbitol PTS system EIIA component	K02781	AR	2	0.104394	0.0570518	5597	892	0.0673378	1
mannose PTS system EIIA component	K02793	AR	2	0.079025	0.0549605	5597	793	0.150538	1
mannose PTS system EIIAB component	K02794	AR	2	0.0767227	0.0549341	5597	794	0.162586	1
mannose PTS system EIIC component	K02795	AR	2	0.0736075	0.06739	5597	1429	0.27477	1
mannose PTS system EIID component	K02796	AR	2	-0.043008	0.066649	5597	1318	0.518768	1
mannitol PTS system EIIA component	K02798	AR	2	0.277294	0.0794722	5597	1014	0.000488568	1
N-acetylglucosamine PTS system EIIB component	K02803	AR	2	0.0918499	0.0836135	5597	3275	0.272036	1
N-acetylglucosamine PTS system EIICBA or EIICB component	K02804	AR	2	0.084675	0.0836399	5597	3272	0.311407	1
NO_NAME	K02808	AR	2	-0.0492968	0.058476	5597	1059	0.399254	1
NO_NAME	K02809	AR	2	-0.0952127	0.0642302	5597	1936	0.138304	1
sucrose PTS system EIIBCA or EIIBC component	K02810	AR	2	-0.0952127	0.0642302	5597	1936	0.138304	1
ascorbate PTS system EIIA or EIIAB component	K02821	AR	2	0.11978	0.0570319	5597	937	0.0357571	1
ascorbate PTS system EIIB component	K02822	AR	2	0.131431	0.073036	5597	1366	0.071992	1
dihydroorotate dehydrogenase electron transfer subunit	K02823	AR	2	0.133826	0.0643717	5597	3488	0.0376718	1
uracil permease	K02824	AR	2	0.0527844	0.0471548	5597	683	0.263029	1
pyrimidine operon attenuation protein / uracil phosphoribosyltransferase	K02825	AR	2	0.00119332	0.0676276	5597	1351	0.985922	1
ribosome-binding factor A	K02834	AR	2	0.122257	0.0647503	5597	4732	0.0590653	1
peptide chain release factor 1	K02835	AR	2	0.10611	0.0437098	5597	5357	0.0152334	1
peptide chain release factor 2	K02836	AR	2	0.00596876	0.0519731	5597	4819	0.908574	1
peptide chain release factor 3	K02837	AR	2	-0.0794028	0.0592715	5597	4864	0.18042	1
ribosome recycling factor	K02838	AR	2	0.0828412	0.0491037	5597	5160	0.091652	1
peptide chain release factor	K02839	AR	2	0.170032	0.0696084	5597	830	0.0146121	1
UDP-GlcNAc	K02851	AR	2	0.0536219	0.0574037	5597	894	0.350286	1
16S rRNA processing protein RimM	K02860	AR	2	0.0663275	0.0675633	5597	4906	0.32629	1
large subunit ribosomal protein L1	K02863	AR	2	0.10396	0.030596	5597	5500	0.000684419	1
large subunit ribosomal protein L10	K02864	AR	2	0.196877	0.0728058	5597	3745	0.00687075	1
large subunit ribosomal protein L11	K02867	AR	2	0.112881	0.0326424	5597	5486	0.000548439	1
large subunit ribosomal protein L13	K02871	AR	2	0.0790825	0.0460182	5597	5115	0.0857656	1
large subunit ribosomal protein L14	K02874	AR	2	0.00259014	0.0226731	5597	5572	0.909053	1
large subunit ribosomal protein L15	K02876	AR	2	0.129347	0.0407811	5597	5364	0.00152433	1
large subunit ribosomal protein L16	K02878	AR	2	0.103585	0.032325	5597	5505	0.00136138	1
large subunit ribosomal protein L17	K02879	AR	2	0.119998	0.0369299	5597	5423	0.00116422	1
large subunit ribosomal protein L18	K02881	AR	2	0.102353	0.0414308	5597	5346	0.0135265	1
large subunit ribosomal protein L19	K02884	AR	2	0.119365	0.0558053	5597	5064	0.032487	1
large subunit ribosomal protein L2	K02886	AR	2	0.064667	0.032054	5597	5503	0.0437018	1
large subunit ribosomal protein L20	K02887	AR	2	0.105471	0.0383242	5597	5415	0.00594276	1
large subunit ribosomal protein L21	K02888	AR	2	0.0968798	0.0518189	5597	5034	0.061599	1
large subunit ribosomal protein L22	K02890	AR	2	0.105878	0.0362059	5597	5379	0.00346724	1
large subunit ribosomal protein L23	K02892	AR	2	0.0261434	0.0287642	5597	5536	0.363452	1
large subunit ribosomal protein L24	K02895	AR	2	0.132971	0.0481097	5597	5113	0.00573175	1
large subunit ribosomal protein L25	K02897	AR	2	0.199056	0.0608419	5597	4817	0.00107618	1
large subunit ribosomal protein L27	K02899	AR	2	0.0306617	0.031793	5597	5546	0.334882	1
large subunit ribosomal protein L28	K02902	AR	2	0.0918159	0.045133	5597	5401	0.041969	1
large subunit ribosomal protein L29	K02904	AR	2	0.164154	0.0498547	5597	5392	0.000999251	1
large subunit ribosomal protein L3	K02906	AR	2	0.117872	0.0323857	5597	5498	0.000275723	1
large subunit ribosomal protein L30	K02907	AR	2	0.108533	0.0497119	5597	5320	0.0290637	1
large subunit ribosomal protein L31	K02909	AR	2	0.081504	0.0409008	5597	5466	0.0463447	1
large subunit ribosomal protein L32	K02911	AR	2	0.0801519	0.0446536	5597	5478	0.0727177	1
large subunit ribosomal protein L33	K02913	AR	2	0.0130821	0.0765331	5597	5238	0.864283	1
large subunit ribosomal protein L34	K02914	AR	2	0.209102	0.0741542	5597	5152	0.00482343	1
large subunit ribosomal protein L35	K02916	AR	2	0.136964	0.047512	5597	5320	0.00395912	1
large subunit ribosomal protein L36	K02919	AR	2	0.0965197	0.106972	5597	3408	0.366948	1
large subunit ribosomal protein L4	K02926	AR	2	0.0832857	0.0342327	5597	5491	0.0150115	1
large subunit ribosomal protein L5	K02931	AR	2	0.0350261	0.0264806	5597	5546	0.185991	1
large subunit ribosomal protein L7/L12	K02935	AR	2	0.0819902	0.039298	5597	5390	0.0369945	1
large subunit ribosomal protein L9	K02939	AR	2	0.16095	0.0475246	5597	5245	0.000712804	1
small subunit ribosomal protein S1	K02945	AR	2	0.0987514	0.0386827	5597	5361	0.0107132	1
small subunit ribosomal protein S10	K02946	AR	2	-0.0151725	0.0251953	5597	5560	0.547071	1
small subunit ribosomal protein S11	K02948	AR	2	0.0136692	0.0207285	5597	5573	0.509644	1
small subunit ribosomal protein S12	K02950	AR	2	-0.00611059	0.0202612	5597	5585	0.762976	1
small subunit ribosomal protein S13	K02952	AR	2	-0.0132439	0.0361346	5597	5470	0.713995	1
small subunit ribosomal protein S14	K02954	AR	2	0.042594	0.0324765	5597	5560	0.189737	1
small subunit ribosomal protein S15	K02956	AR	2	0.0500533	0.0432016	5597	5434	0.246674	1
small subunit ribosomal protein S16	K02959	AR	2	0.0756451	0.0436305	5597	5422	0.0830198	1
small subunit ribosomal protein S17	K02961	AR	2	0.0523646	0.0239596	5597	5585	0.0288947	1
small subunit ribosomal protein S18	K02963	AR	2	0.0764241	0.0304543	5597	5561	0.012122	1
small subunit ribosomal protein S19	K02965	AR	2	0.0590419	0.0315997	5597	5583	0.0617589	1
small subunit ribosomal protein S20	K02968	AR	2	0.148005	0.0445886	5597	5343	0.000908632	1
small subunit ribosomal protein S21	K02970	AR	2	0.0517391	0.0645288	5597	5132	0.422707	1
small subunit ribosomal protein S3	K02982	AR	2	0.0804534	0.0255364	5597	5554	0.00163915	1
small subunit ribosomal protein S4	K02986	AR	2	0.0530702	0.0281842	5597	5512	0.0597609	1
small subunit ribosomal protein S5	K02988	AR	2	0.0687275	0.0313379	5597	5527	0.0283444	1
small subunit ribosomal protein S7	K02992	AR	2	0.0849218	0.0316006	5597	5503	0.00722561	1
small subunit ribosomal protein S8	K02994	AR	2	0.0778799	0.0436009	5597	5292	0.0741263	1
small subunit ribosomal protein S9	K02996	AR	2	0.148457	0.0438919	5597	5362	0.00072416	1
DNA-directed RNA polymerase subunit alpha	K03040	AR	2	0.142709	0.0417831	5597	5363	0.000641717	1
DNA-directed RNA polymerase subunit omega	K03060	AR	2	-0.0539975	0.0744335	5597	4411	0.468212	1
preprotein translocase subunit SecE	K03073	AR	2	0.109486	0.0689887	5597	4978	0.112572	1
preprotein translocase subunit SecG	K03075	AR	2	0.00707211	0.0826016	5597	4218	0.931774	1
preprotein translocase subunit SecY	K03076	AR	2	0.0171521	0.0718768	5597	4651	0.811401	1
L-ribulose-5-phosphate 4-epimerase	K03077	AR	2	-0.156088	0.0864808	5597	3530	0.0711521	1
RNA polymerase primary sigma factor	K03086	AR	2	0.0192506	0.0793871	5597	3903	0.80841	1
RNA polymerase sporulation-specific sigma factor	K03091	AR	2	0.195875	0.0751675	5597	3131	0.0091913	1
RNA polymerase sigma-54 factor	K03092	AR	2	0.173335	0.0779117	5597	3653	0.0261408	1
signal peptidase I	K03100	AR	2	0.0857439	0.0720205	5597	3914	0.233887	1
signal peptidase II	K03101	AR	2	0.183792	0.0681513	5597	3466	0.00702336	1
signal recognition particle subunit SRP54	K03106	AR	2	0.0597929	0.049882	5597	5050	0.230705	1
single-strand DNA-binding protein	K03111	AR	2	0.23966	0.0708599	5597	4522	0.000724581	1
translation initiation factor 1	K03113	AR	2	0.086012	0.0459822	5597	748	0.0614651	1
sec-independent protein translocase protein TatA	K03116	AR	2	0.18734	0.0870402	5597	3308	0.0314172	1
sec-independent protein translocase protein TatB	K03117	AR	2	0.0291495	0.0549641	5597	571	0.595901	1
sec-independent protein translocase protein TatC	K03118	AR	2	-0.0240719	0.0924939	5597	1985	0.794679	1
thiazole synthase	K03149	AR	2	0.105999	0.056506	5597	4387	0.0607282	1
2-iminoacetate synthase	K03150	AR	2	0.177167	0.0787179	5597	4285	0.02445	1
tRNA uracil 4-sulfurtransferase	K03151	AR	2	0.0856158	0.0919171	5597	3103	0.351667	1
protein deglycase	K03152	AR	2	0.154191	0.0792772	5597	4307	0.0518342	1
sulfur carrier protein	K03154	AR	2	0.14082	0.0846131	5597	3652	0.0961168	1
DNA topoisomerase I	K03168	AR	2	-0.00346568	0.0786963	5597	2339	0.964875	1
tRNA pseudouridine55 synthase	K03177	AR	2	0.194485	0.0670266	5597	4426	0.00372843	1
demethylmenaquinone methyltransferase / 2-methoxy-6-polyprenyl-1,4-benzoquinol methylase	K03183	AR	2	0.164283	0.0760082	5597	3961	0.0307124	1
flavin prenyltransferase	K03186	AR	2	0.114168	0.051977	5597	920	0.0281002	1
urease accessory protein	K03188	AR	2	0.00201418	0.0478915	5597	599	0.966455	1
urease accessory protein	K03190	AR	2	-0.0255914	0.0510855	5597	724	0.616427	1
type IV secretion system protein VirD4	K03205	AR	2	0.0622013	0.0439515	5597	5420	0.157063	1
preprotein translocase subunit YajC	K03210	AR	2	0.107076	0.0708546	5597	3844	0.130796	1
23S rRNA (uracil1939-C5)-methyltransferase	K03215	AR	2	0.244045	0.0676605	5597	3142	0.00031284	1
tRNA (cytidine/uridine-2-O-)-methyltransferase	K03216	AR	2	0.242255	0.075309	5597	4021	0.00130432	1
UDP-2,3-diacylglucosamine hydrolase	K03269	AR	2	0.22431	0.0701617	5597	4275	0.0013969	1
3-deoxy-D-manno-octulosonate 8-phosphate phosphatase (KDO 8-P phosphatase)	K03270	AR	2	0.159407	0.0853582	5597	2697	0.0618879	1
D-sedoheptulose 7-phosphate isomerase	K03271	AR	2	0.0371279	0.0617046	5597	1023	0.547398	1
large conductance mechanosensitive channel	K03282	AR	2	0.192301	0.0640639	5597	3846	0.0026977	1
magnesium transporter	K03284	AR	2	0.209216	0.0705682	5597	3097	0.00304342	1
glycoside/pentoside/hexuronide	K03292	AR	2	0.109035	0.102317	5597	3115	0.286629	1
amino acid transporter, AAT family	K03293	AR	2	-0.13594	0.074452	5597	1350	0.0679269	1
basic amino acid/polyamine antiporter, APA family	K03294	AR	2	0.12044	0.0718472	5597	4216	0.0937324	1
gluconate	K03299	AR	2	0.0478627	0.0622064	5597	1193	0.441681	1
lactate permease	K03303	AR	2	0.105246	0.0733836	5597	2771	0.151579	1
proton-dependent oligopeptide transporter, POT family	K03305	AR	2	0.178855	0.0896458	5597	2204	0.0460816	1
solute	K03307	AR	2	0.122819	0.0704254	5597	1359	0.0812253	1
alanine or glycine	K03310	AR	2	0.132526	0.0676167	5597	4817	0.0500555	1
glutamate	K03312	AR	2	0.157171	0.0908246	5597	3709	0.0836041	1
Na+	K03313	AR	2	0.148882	0.0775513	5597	4002	0.0549401	1
Na+	K03315	AR	2	0.231927	0.0644717	5597	1894	0.000324531	1
monovalent cation	K03316	AR	2	0.00826071	0.0557302	5597	1274	0.88217	1
ammonium transporter, Amt family	K03320	AR	2	0.22345	0.109325	5597	2662	0.0410148	1
sulfate permease, SulP family	K03321	AR	2	0.140613	0.0526167	5597	607	0.00755482	1
manganese transport protein	K03322	AR	2	0.0492491	0.0448035	5597	679	0.271723	1
multidrug resistance protein, MATE family	K03327	AR	2	0.246643	0.0918373	5597	1430	0.00726224	1
fructan beta-fructosidase	K03332	AR	2	0.252794	0.092472	5597	3237	0.0062837	1
peroxiredoxin (alkyl hydroperoxide reductase subunit C)	K03386	AR	2	0.100065	0.0602712	5597	1227	0.0969272	1
heterodisulfide reductase subunit A2	K03388	AR	2	0.184009	0.0634962	5597	1470	0.00377218	1
precorrin-2/cobalt-factor-2 C20-methyltransferase	K03394	AR	2	0.194974	0.0651369	5597	1765	0.002773	1
methyl-accepting chemotaxis protein	K03406	AR	2	0.114058	0.0937629	5597	2589	0.223871	1
two-component system, chemotaxis family, sensor kinase CheA	K03407	AR	2	0.0892952	0.0710224	5597	1046	0.208709	1
purine-binding chemotaxis protein CheW	K03408	AR	2	-0.00436401	0.0617689	5597	881	0.943679	1
chemotaxis protein CheC	K03410	AR	2	0.0677182	0.0600612	5597	1059	0.25959	1
chemotaxis protein CheD	K03411	AR	2	0.0184203	0.0444103	5597	650	0.678323	1
two-component system, chemotaxis family, chemotaxis protein CheY	K03413	AR	2	0.162538	0.0636692	5597	965	0.0107131	1
two-component system, chemotaxis family, chemotaxis protein CheV	K03415	AR	2	0.119218	0.0774235	5597	2255	0.123668	1
TatD DNase family protein	K03424	AR	2	0.197179	0.0655439	5597	4020	0.00263959	1
NAD+ diphosphatase	K03426	AR	2	0.263186	0.0752073	5597	4033	0.000470169	1
type I restriction enzyme M protein	K03427	AR	2	0.0585714	0.0539075	5597	4989	0.277302	1
processive 1,2-diacylglycerol beta-glucosyltransferase	K03429	AR	2	0.141979	0.0837837	5597	2519	0.0902138	1
2-aminoethylphosphonate-pyruvate transaminase	K03430	AR	2	0.237907	0.0798129	5597	3524	0.00288843	1
phosphoglucosamine mutase	K03431	AR	2	0.0282205	0.0774047	5597	3973	0.715437	1
DeoR family transcriptional regulator, fructose operon transcriptional repressor	K03436	AR	2	0.0551263	0.0716259	5597	1611	0.441548	1
RNA methyltransferase, TrmH family	K03437	AR	2	0.220944	0.0667567	5597	2730	0.000940461	1
16S rRNA (cytosine1402-N4)-methyltransferase	K03438	AR	2	0.178586	0.0573739	5597	5010	0.00186428	1
tRNA (guanine-N7-)-methyltransferase	K03439	AR	2	0.125305	0.0705446	5597	3885	0.075751	1
small conductance mechanosensitive channel	K03442	AR	2	0.103819	0.0818264	5597	3709	0.204581	1
betaine/carnitine transporter, BCCT family	K03451	AR	2	-0.044972	0.041691	5597	688	0.280774	1
bile acid	K03453	AR	2	0.197826	0.0794958	5597	3862	0.0128598	1
monovalent cation	K03455	AR	2	0.185804	0.0803254	5597	3394	0.0207545	1
thymidylate synthase (FAD)	K03465	AR	2	0.110661	0.0783807	5597	4056	0.158058	1
DNA segregation ATPase FtsK/SpoIIIE, S-DNA-T family	K03466	AR	2	0.225123	0.0965409	5597	3528	0.019745	1
ribonuclease HI	K03469	AR	2	0.221857	0.0823898	5597	4181	0.00710917	1
ribonuclease HII	K03470	AR	2	0.199284	0.057466	5597	4912	0.000528953	1
erythronate-4-phosphate dehydrogenase	K03473	AR	2	0.225382	0.0637707	5597	1299	0.00041256	1
pyridoxine 5-phosphate synthase	K03474	AR	2	0.170098	0.077209	5597	4235	0.0276336	1
ascorbate PTS system EIIC component	K03475	AR	2	0.136283	0.0667633	5597	775	0.041274	1
L-ascorbate 6-phosphate lactonase	K03476	AR	2	0.184696	0.0569889	5597	905	0.00119914	1
LacI family transcriptional regulator, sucrose operon repressor	K03484	AR	2	0.0867989	0.0716632	5597	2665	0.225872	1
beta-glucoside operon transcriptional antiterminator	K03488	AR	2	0.0510993	0.0881904	5597	2669	0.562331	1
tRNA uridine 5-carboxymethylaminomethyl modification enzyme	K03495	AR	2	0.0664768	0.0711186	5597	4871	0.349971	1
chromosome partitioning protein	K03496	AR	2	0.0695533	0.0376295	5597	5470	0.0646067	1
ParB family transcriptional regulator, chromosome partitioning protein	K03497	AR	2	0.139584	0.0388711	5597	5430	0.000332577	1
trk system potassium uptake protein	K03498	AR	2	0.126679	0.0579238	5597	4752	0.0287882	1
trk system potassium uptake protein	K03499	AR	2	0.160579	0.0468467	5597	5162	0.000613417	1
16S rRNA (cytosine967-C5)-methyltransferase	K03500	AR	2	0.130707	0.0707552	5597	1187	0.0647596	1
16S rRNA (guanine527-N7)-methyltransferase	K03501	AR	2	0.19687	0.0640106	5597	4325	0.00211207	1
DNA polymerase V	K03502	AR	2	0.104024	0.0558623	5597	4748	0.0626406	1
DNA polymerase V	K03503	AR	2	0.170956	0.0583668	5597	868	0.00341569	1
quinolinate synthase	K03517	AR	2	0.09016	0.0610185	5597	1748	0.139581	1
aerobic carbon-monoxide dehydrogenase small subunit	K03518	AR	2	0.0446215	0.0590458	5597	1285	0.449858	1
electron transfer flavoprotein beta subunit	K03521	AR	2	0.0879242	0.0608989	5597	1550	0.148864	1
electron transfer flavoprotein alpha subunit	K03522	AR	2	0.0371746	0.0792387	5597	3360	0.638984	1
biotin transport system substrate-specific component	K03523	AR	2	0.181292	0.0765694	5597	2495	0.017937	1
BirA family transcriptional regulator, biotin operon repressor / biotin---[acetyl-CoA-carboxylase] ligase	K03524	AR	2	0.0435464	0.0573674	5597	4664	0.44784	1
type III pantothenate kinase	K03525	AR	2	0.134957	0.055679	5597	4686	0.0153916	1
(E)-4-hydroxy-3-methylbut-2-enyl-diphosphate synthase	K03526	AR	2	0.120618	0.0623793	5597	4694	0.0532147	1
4-hydroxy-3-methylbut-2-en-1-yl diphosphate reductase	K03527	AR	2	0.149053	0.0659218	5597	4523	0.0237981	1
chromosome segregation protein	K03529	AR	2	0.133916	0.0579753	5597	1942	0.0209348	1
DNA-binding protein HU-beta	K03530	AR	2	0.10661	0.0438653	5597	5463	0.0151169	1
cell division protein FtsZ	K03531	AR	2	0.108154	0.0575542	5597	1295	0.060279	1
L-rhamnose mutarotase	K03534	AR	2	0.287124	0.0942946	5597	4037	0.00233892	1
ribonuclease P protein component	K03536	AR	2	-0.000616434	0.0691272	5597	3245	0.992885	1
membrane fusion protein, multidrug efflux system	K03543	AR	2	0.0844113	0.0553238	5597	709	0.12713	1
trigger factor	K03545	AR	2	0.102913	0.0537805	5597	5046	0.0557294	1
DNA repair protein SbcC/Rad50	K03546	AR	2	-0.00471873	0.0453035	5597	590	0.917048	1
DNA repair protein SbcD/Mre11	K03547	AR	2	-0.00119142	0.0725044	5597	1783	0.98689	1
KUP system potassium uptake protein	K03549	AR	2	0.0113436	0.0882234	5597	1653	0.897697	1
holliday junction DNA helicase RuvA	K03550	AR	2	0.148567	0.0751896	5597	4557	0.0482204	1
holliday junction DNA helicase RuvB	K03551	AR	2	0.0997852	0.0294912	5597	5514	0.000720919	1
recombination protein RecA	K03553	AR	2	0.261764	0.0775096	5597	4679	0.000737804	1
DNA mismatch repair protein MutS	K03555	AR	2	0.257768	0.0696616	5597	4769	0.000217628	1
biopolymer transport protein ExbB	K03561	AR	2	0.239945	0.0745927	5597	4483	0.00130471	1
carbon storage regulator	K03563	AR	2	0.00596983	0.0955246	5597	3324	0.950171	1
regulatory protein	K03565	AR	2	0.16907	0.0621675	5597	4311	0.00655837	1
TldD protein	K03568	AR	2	0.0985819	0.0542807	5597	683	0.0694058	1
rod shape-determining protein MreB and related proteins	K03569	AR	2	0.123204	0.0760796	5597	2253	0.10542	1
rod shape-determining protein MreC	K03570	AR	2	0.266002	0.0736778	5597	3083	0.00030873	1
rod shape-determining protein MreD	K03571	AR	2	0.0608845	0.0782304	5597	2380	0.436445	1
8-oxo-dGTP diphosphatase	K03574	AR	2	0.0822819	0.088518	5597	3164	0.352648	1
A/G-specific adenine glycosylase	K03575	AR	2	0.102344	0.0499831	5597	924	0.0406523	1
exodeoxyribonuclease V alpha subunit	K03581	AR	2	0.150753	0.0746422	5597	2186	0.0434694	1
membrane fusion protein, multidrug efflux system	K03585	AR	2	0.203975	0.0907254	5597	4520	0.0246015	1
cell division protein FtsI (penicillin-binding protein 3)	K03587	AR	2	0.0430342	0.0598731	5597	781	0.472324	1
cell division protein FtsQ	K03589	AR	2	0.195485	0.0724813	5597	4215	0.00701904	1
cell division protein FtsA	K03590	AR	2	0.223421	0.0864438	5597	3955	0.0097774	1
PmbA protein	K03592	AR	2	0.0437437	0.0557031	5597	717	0.432314	1
bacterioferritin	K03594	AR	2	0.24596	0.0863511	5597	3780	0.00441195	1
GTPase	K03595	AR	2	0.158646	0.0776086	5597	4433	0.0409874	1
GTP-binding protein LepA	K03596	AR	2	0.0762335	0.0302645	5597	5526	0.0118023	1
exodeoxyribonuclease VII large subunit	K03601	AR	2	0.228957	0.0908473	5597	3750	0.0117579	1
exodeoxyribonuclease VII small subunit	K03602	AR	2	0.0885034	0.0604243	5597	4814	0.143065	1
LacI family transcriptional regulator, purine nucleotide synthesis repressor	K03604	AR	2	0.108591	0.0516538	5597	719	0.0355779	1
putative colanic acid biosysnthesis UDP-glucose lipid carrier transferase	K03606	AR	2	0.24751	0.0967635	5597	3079	0.0105596	1
cell division topological specificity factor	K03608	AR	2	0.0204669	0.0821191	5597	4354	0.80319	1
septum site-determining protein MinD	K03609	AR	2	0.202841	0.0658691	5597	1639	0.00208479	1
septum site-determining protein MinC	K03610	AR	2	-0.0209409	0.0885489	5597	2707	0.813062	1
Na+-translocating ferredoxin	K03613	AR	2	0.191926	0.0842969	5597	2026	0.0228404	1
Na+-translocating ferredoxin	K03614	AR	2	0.279183	0.0809709	5597	4300	0.000569438	1
Na+-translocating ferredoxin	K03615	AR	2	0.221846	0.0712826	5597	4860	0.0018672	1
Na+-translocating ferredoxin	K03616	AR	2	0.129124	0.066059	5597	2038	0.0506751	1
Na+-translocating ferredoxin	K03617	AR	2	0.156074	0.0523224	5597	5062	0.00286851	1
phosphate acyltransferase	K03621	AR	2	0.0948961	0.066047	5597	1089	0.150837	1
transcription elongation factor GreA	K03624	AR	2	0.155894	0.059789	5597	4795	0.00914993	1
transcription antitermination protein NusB	K03625	AR	2	0.210439	0.0597884	5597	4429	0.000435764	1
transcription termination factor Rho	K03628	AR	2	0.0569883	0.0670168	5597	1974	0.395166	1
DNA repair protein RadC	K03630	AR	2	0.0517867	0.0735801	5597	4635	0.481581	1
DNA repair protein RecN (Recombination protein N)	K03631	AR	2	0.158739	0.0866226	5597	3769	0.0669296	1
cyclic pyranopterin monophosphate synthase	K03637	AR	2	0.0423954	0.0668748	5597	1836	0.526141	1
GTP 3,8-cyclase	K03639	AR	2	0.318411	0.0896651	5597	3635	0.000387075	1
[ribosomal protein S18]-alanine N-acetyltransferase	K03789	AR	2	0.135535	0.0995691	5597	2222	0.173505	1
[ribosomal protein S5]-alanine N-acetyltransferase	K03790	AR	2	0.0393793	0.0970313	5597	3291	0.684877	1
carboxyl-terminal processing protease	K03797	AR	2	0.202462	0.0744932	5597	4838	0.00659284	1
cell division protease FtsH	K03798	AR	2	0.0493753	0.0776052	5597	3577	0.52465	1
heat shock protein HtpX	K03799	AR	2	-0.0618995	0.0727445	5597	1470	0.394856	1
lipoate---protein ligase	K03800	AR	2	0.210521	0.0725323	5597	1789	0.00371846	1
lipoyl(octanoyl) transferase	K03801	AR	2	0.189365	0.0681709	5597	1447	0.00549282	1
sigma-E factor negative regulatory protein RseC	K03803	AR	2	0.0396403	0.0538499	5597	681	0.461688	1
nicotinamide mononucleotide transporter	K03811	AR	2	0.117505	0.0790465	5597	3301	0.137201	1
monofunctional glycosyltransferase	K03814	AR	2	0.141866	0.0574443	5597	1209	0.0135577	1
xanthine phosphoribosyltransferase	K03816	AR	2	0.160389	0.0570396	5597	4934	0.00494392	1
ribosomal-protein-serine acetyltransferase	K03817	AR	2	0.0583999	0.0407621	5597	576	0.152005	1
apolipoprotein N-acyltransferase	K03820	AR	2	0.0514402	0.0540091	5597	978	0.340921	1
phosphinothricin acetyltransferase	K03823	AR	2	0.193898	0.0885717	5597	2687	0.0286302	1
putative acetyltransferase	K03826	AR	2	0.182631	0.0777522	5597	1779	0.0188675	1
putative acetyltransferase	K03827	AR	2	0.226246	0.0840228	5597	3493	0.0071114	1
periplasmic protein TonB	K03832	AR	2	0.307744	0.0923192	5597	4089	0.000863809	1
flavodoxin I	K03839	AR	2	0.317399	0.0934025	5597	2330	0.000683528	1
3-deoxy-7-phosphoheptulonate synthase	K03856	AR	2	0.0487396	0.0448312	5597	774	0.277009	1
NADH dehydrogenase	K03885	AR	2	0.292019	0.088212	5597	1546	0.000938015	1
ArsR family transcriptional regulator, arsenate/arsenite/antimonite-responsive transcriptional repressor	K03892	AR	2	-0.0385185	0.0809626	5597	1947	0.634268	1
MoxR-like ATPase	K03924	AR	2	0.152539	0.0829854	5597	4196	0.0660995	1
MraZ protein	K03925	AR	2	0.152466	0.0641615	5597	4657	0.0175249	1
putative isomerase	K03931	AR	2	0.221777	0.0861146	5597	3106	0.0100412	1
membrane-associated protein	K03975	AR	2	0.227177	0.0801949	5597	3392	0.0046322	1
Cys-tRNA(Pro)/Cys-tRNA(Cys) deacylase	K03976	AR	2	0.194328	0.0730607	5597	1924	0.00784275	1
GTPase	K03977	AR	2	0.152369	0.0491294	5597	5258	0.00193667	1
GTP-binding protein	K03978	AR	2	0.192062	0.0813149	5597	3957	0.0182165	1
GTPase	K03979	AR	2	0.186614	0.0529247	5597	5015	0.000425545	1
ethanolamine utilization protein EutM	K04027	AR	2	-0.0046358	0.0591939	5597	670	0.93758	1
ethanolamine utilization protein EutN	K04028	AR	2	0.145718	0.066322	5597	1205	0.0280556	1
ethanolamine utilization protein EutP	K04029	AR	2	0.129978	0.0565616	5597	1367	0.0216027	1
ethanolamine utilization protein EutS	K04031	AR	2	0.00688018	0.042085	5597	601	0.870145	1
fructose-1,6-bisphosphatase III	K04041	AR	2	0.231477	0.0632346	5597	3812	0.000254168	1
bifunctional UDP-N-acetylglucosamine pyrophosphorylase / Glucosamine-1-phosphate N-acetyltransferase	K04042	AR	2	0.0373931	0.0745169	5597	2572	0.615825	1
starvation-inducible DNA-binding protein	K04047	AR	2	0.228445	0.07738	5597	1544	0.00316909	1
flagellar biosynthesis protein	K04061	AR	2	0.0228835	0.0566726	5597	817	0.686389	1
primosomal protein N (replication factor Y) (superfamily II helicase)	K04066	AR	2	0.0916408	0.0531278	5597	729	0.0846037	1
inner membrane protein	K06143	AR	2	0.174294	0.074753	5597	1515	0.0197605	1
ATP-binding cassette, subfamily B, bacterial	K06147	AR	2	0.157283	0.0443392	5597	5385	0.000392763	1
phosphoribosyl 1,2-cyclic phosphate phosphodiesterase	K06167	AR	2	0.048024	0.0492468	5597	972	0.329522	1
tRNA-2-methylthio-N6-dimethylallyladenosine synthase	K06168	AR	2	0.133673	0.0542648	5597	5113	0.0137975	1
tRNA pseudouridine38-40 synthase	K06173	AR	2	0.0701956	0.0553811	5597	4712	0.205034	1
tRNA pseudouridine32 synthase / 23S rRNA pseudouridine746 synthase	K06177	AR	2	0.139611	0.0616534	5597	1040	0.0235885	1
23S rRNA pseudouridine2605 synthase	K06178	AR	2	0.157929	0.0667174	5597	1649	0.017964	1
23S rRNA pseudouridine955/2504/2580 synthase	K06179	AR	2	0.0641969	0.0542849	5597	853	0.237026	1
23S rRNA pseudouridine1911/1915/1917 synthase	K06180	AR	2	0.210294	0.077978	5597	4137	0.00702311	1
16S rRNA pseudouridine516 synthase	K06183	AR	2	0.116179	0.0985668	5597	3065	0.238581	1
recombination protein RecR	K06187	AR	2	0.221971	0.0625859	5597	4615	0.000393647	1
aquaporin Z	K06188	AR	2	0.00297322	0.0493188	5597	651	0.95193	1
glutaredoxin-like protein NrdH	K06191	AR	2	-0.0667517	0.0630073	5597	798	0.289455	1
fluoride exporter	K06199	AR	2	0.188885	0.0836192	5597	3225	0.0239331	1
carbon starvation protein	K06200	AR	2	0.0840477	0.0789319	5597	2010	0.287011	1
copper homeostasis protein	K06201	AR	2	0.227673	0.0741102	5597	3770	0.00213684	1
sugar fermentation stimulation protein A	K06206	AR	2	0.059062	0.0994885	5597	2666	0.552768	1
GTP-binding protein	K06207	AR	2	0.0448758	0.0596742	5597	2269	0.452078	1
chorismate mutase	K06209	AR	2	0.0137992	0.0593469	5597	1370	0.816145	1
magnesium transporter	K06213	AR	2	0.0381865	0.0611193	5597	4573	0.53214	1
pyridinium-3,5-biscarboxylic acid mononucleotide sulfurtransferase	K06864	AR	2	-0.0175034	0.045777	5597	658	0.702209	1
uncharacterized protein	K06872	AR	2	0.21745	0.0703988	5597	4332	0.0020203	1
bifunctional oligoribonuclease and PAP phosphatase NrnA	K06881	AR	2	0.217912	0.0721875	5597	2368	0.00255125	1
uncharacterized protein	K06889	AR	2	0.115066	0.0608746	5597	4600	0.0587867	1
uncharacterized protein	K06890	AR	2	0.165553	0.0716971	5597	2150	0.0209797	1
uncharacterized protein	K06893	AR	2	0.00713568	0.0633658	5597	1410	0.910343	1
alpha-2-macroglobulin	K06894	AR	2	0.154593	0.0564906	5597	718	0.00622918	1
maltose 6-phosphate phosphatase	K06896	AR	2	0.126833	0.0487498	5597	828	0.00930279	1
pyridinium-3,5-biscarboxylic acid mononucleotide synthase	K06898	AR	2	0.0613835	0.0431122	5597	622	0.154563	1
putative MFS transporter, AGZA family, xanthine/uracil permease	K06901	AR	2	-0.00274127	0.0821839	5597	2207	0.973393	1
MFS transporter, UMF1 family	K06902	AR	2	0.00260161	0.0718685	5597	2505	0.971125	1
uncharacterized protein	K06904	AR	2	0.0269653	0.0418026	5597	580	0.518916	1
uncharacterized protein	K06907	AR	2	0.0237708	0.0487508	5597	732	0.625855	1
uncharacterized protein	K06908	AR	2	0.110042	0.0563301	5597	857	0.0508134	1
phosphatidylethanolamine-binding protein	K06910	AR	2	-0.0113965	0.0791528	5597	1645	0.885522	1
quercetin 2,3-dioxygenase	K06911	AR	2	0.120967	0.0766816	5597	1335	0.114739	1
putative DNA primase/helicase	K06919	AR	2	-0.00657824	0.036219	5597	5460	0.855885	1
7-cyano-7-deazaguanine synthase	K06920	AR	2	0.168407	0.065973	5597	4248	0.0107189	1
uncharacterized protein	K06921	AR	2	0.0857378	0.0715737	5597	2027	0.231013	1
uncharacterized protein	K06923	AR	2	0.141288	0.0714227	5597	2422	0.047961	1
tRNA threonylcarbamoyladenosine biosynthesis protein TsaE	K06925	AR	2	-0.0314866	0.0709515	5597	2114	0.657223	1
uncharacterized protein	K06926	AR	2	-0.0288014	0.0604352	5597	1559	0.633691	1
uncharacterized protein	K06934	AR	2	0.0172555	0.0575353	5597	853	0.764257	1
uncharacterized protein	K06940	AR	2	0.0748033	0.075186	5597	2131	0.319827	1
23S rRNA (adenine2503-C2)-methyltransferase	K06941	AR	2	0.102716	0.0660186	5597	4285	0.119802	1
ribosome-binding ATPase	K06942	AR	2	0.0814302	0.0604753	5597	4863	0.1782	1
polynucleotide 5-hydroxyl-kinase GRC3/NOL9	K06947	AR	2	0.158899	0.0711578	5597	2321	0.0255893	1
tRNA (adenine22-N1)-methyltransferase	K06967	AR	2	0.0907321	0.0582517	5597	1441	0.119393	1
23S rRNA (cytidine2498-2-O)-methyltransferase	K06968	AR	2	0.187156	0.0629668	5597	4618	0.00296958	1
membrane protein	K07058	AR	2	0.0428919	0.0803413	5597	2848	0.593454	1
uncharacterized protein	K07075	AR	2	0.217728	0.0705092	5597	3916	0.00202639	1
uncharacterized protein	K07078	AR	2	0.156089	0.0705358	5597	2079	0.0269482	1
uncharacterized protein	K07079	AR	2	0.147937	0.0717469	5597	3917	0.0392654	1
uncharacterized protein	K07080	AR	2	0.16218	0.0566424	5597	1216	0.00421059	1
UPF0755 protein	K07082	AR	2	0.160869	0.0781833	5597	2712	0.0396802	1
uncharacterized protein	K07088	AR	2	0.158001	0.0823093	5597	2745	0.0549647	1
uncharacterized protein	K07089	AR	2	0.211049	0.080322	5597	1862	0.00862643	1
uncharacterized protein	K07090	AR	2	0.0686521	0.0726885	5597	2226	0.344974	1
lipopolysaccharide export system permease protein	K07091	AR	2	0.0252914	0.057692	5597	859	0.661124	1
uncharacterized protein	K07095	AR	2	0.0730415	0.075494	5597	3799	0.333333	1
uncharacterized protein	K07098	AR	2	0.169602	0.0735326	5597	4476	0.0211237	1
uncharacterized protein	K07105	AR	2	0.0524879	0.0689078	5597	2023	0.446267	1
N-acetylmuramic acid 6-phosphate etherase	K07106	AR	2	0.167038	0.0645881	5597	4054	0.00973149	1
acyl-CoA thioester hydrolase	K07107	AR	2	0.161124	0.0657861	5597	4380	0.0143507	1
uncharacterized protein	K07109	AR	2	0.0489419	0.0449218	5597	594	0.275989	1
uncharacterized protein	K07124	AR	2	0.0250653	0.0766848	5597	2779	0.743787	1
uncharacterized protein	K07126	AR	2	0.113021	0.09933	5597	2885	0.255243	1
uncharacterized protein	K07133	AR	2	0.159883	0.043035	5597	5386	0.000205229	1
uncharacterized protein	K07137	AR	2	0.218543	0.065923	5597	3254	0.000922412	1
uncharacterized protein	K07138	AR	2	-0.0127694	0.0420946	5597	597	0.761636	1
uncharacterized protein	K07139	AR	2	0.164444	0.0565067	5597	4535	0.00362793	1
molybdenum cofactor cytidylyltransferase	K07141	AR	2	0.055637	0.0499078	5597	895	0.26499	1
uncharacterized protein	K07149	AR	2	0.00383221	0.069864	5597	2138	0.956258	1
serine/threonine-protein kinase HipA	K07154	AR	2	0.245888	0.0978471	5597	3390	0.0120021	1
ACT domain-containing protein	K07166	AR	2	0.099553	0.0773661	5597	3403	0.19823	1
mRNA interferase MazF	K07171	AR	2	0.209623	0.0684838	5597	4374	0.00221811	1
S-ribosylhomocysteine lyase	K07173	AR	2	0.134144	0.0672174	5597	4205	0.0460225	1
Lon-like protease	K07177	AR	2	-0.140305	0.0619351	5597	1228	0.0235331	1
flotillin	K07192	AR	2	0.137929	0.0663423	5597	4127	0.0376626	1
serine-type D-Ala-D-Ala carboxypeptidase (penicillin-binding protein 5/6)	K07258	AR	2	0.197964	0.0955537	5597	3744	0.0383387	1
serine-type D-Ala-D-Ala carboxypeptidase/endopeptidase (penicillin-binding protein 4)	K07259	AR	2	-0.0259107	0.0818388	5597	1782	0.751555	1
zinc D-Ala-D-Ala carboxypeptidase	K07260	AR	2	0.0927591	0.0747553	5597	1654	0.214723	1
zinc protease	K07263	AR	2	0.261903	0.0937595	5597	3591	0.00523606	1
lipopolysaccharide cholinephosphotransferase	K07271	AR	2	0.252942	0.0866395	5597	2312	0.00352151	1
lysozyme	K07273	AR	2	0.0758245	0.0626088	5597	906	0.22592	1
outer membrane protein insertion porin family	K07277	AR	2	0.0625551	0.086811	5597	2714	0.471195	1
sortase A	K07284	AR	2	-0.0341772	0.0703906	5597	4373	0.627316	1
cation	K07301	AR	2	0.112208	0.0750336	5597	2750	0.134863	1
serine/threonine protein phosphatase 1	K07313	AR	2	0.13082	0.0652852	5597	1096	0.0451423	1
adenine-specific DNA-methyltransferase	K07316	AR	2	-0.0516071	0.0505005	5597	679	0.30687	1
CO dehydrogenase maturation factor	K07321	AR	2	0.0626023	0.0505175	5597	1214	0.215321	1
regulator of cell morphogenesis and NO signaling	K07322	AR	2	0.201246	0.0756057	5597	3895	0.00779707	1
toxin HigB-1	K07334	AR	2	0.171438	0.0706239	5597	1037	0.0152384	1
basic membrane protein A and related proteins	K07335	AR	2	0.200627	0.0639173	5597	1556	0.0017058	1
death on curing protein	K07341	AR	2	-0.0209459	0.0465221	5597	620	0.65256	1
putative endopeptidase	K07386	AR	2	0.0357835	0.0372565	5597	632	0.336868	1
magnesium chelatase family protein	K07391	AR	2	0.0851483	0.0878601	5597	2955	0.332524	1
xanthine dehydrogenase accessory factor	K07402	AR	2	-0.0535383	0.0777828	5597	3797	0.491292	1
6-phosphogluconolactonase	K07404	AR	2	0.0739847	0.0584115	5597	1257	0.205352	1
alpha-amylase	K07405	AR	2	0.187378	0.0614317	5597	1717	0.00229871	1
alpha-galactosidase	K07407	AR	2	0.222393	0.0633926	5597	4523	0.000455077	1
putative N6-adenine-specific DNA methylase	K07444	AR	2	0.180678	0.0767285	5597	2735	0.0185717	1
putative holliday junction resolvase	K07447	AR	2	0.17804	0.0588572	5597	4543	0.0024992	1
restriction system protein	K07448	AR	2	0.151058	0.0513653	5597	747	0.00328777	1
DNA mismatch repair protein MutS2	K07456	AR	2	0.165278	0.0579599	5597	4440	0.00436755	1
DNA mismatch endonuclease, patch repair protein	K07458	AR	2	0.0183066	0.0626833	5597	1060	0.770261	1
putative endonuclease	K07460	AR	2	0.102162	0.0649133	5597	3991	0.115589	1
putative endonuclease	K07461	AR	2	0.134152	0.0800884	5597	1980	0.0939858	1
single-stranded-DNA-specific exonuclease	K07462	AR	2	0.041768	0.0834619	5597	2031	0.616784	1
CRISPR-associated exonuclease Cas4	K07464	AR	2	0.179802	0.0791596	5597	2069	0.0231651	1
phage replication initiation protein	K07467	AR	2	0.0250801	0.0587522	5597	723	0.669486	1
aldehyde oxidoreductase	K07469	AR	2	0.0262897	0.0551709	5597	1793	0.633729	1
DNA-damage-inducible protein J	K07473	AR	2	0.0757027	0.0385131	5597	5507	0.0493948	1
putative ATPase	K07478	AR	2	0.195761	0.0778206	5597	3383	0.0119155	1
insertion element IS1 protein InsB	K07480	AR	2	-0.00296266	0.0939337	5597	896	0.97484	1
transposase, IS5 family	K07481	AR	2	-0.164537	0.100777	5597	2908	0.102597	1
transposase	K07483	AR	2	0.168975	0.106399	5597	4003	0.11232	1
transposase	K07484	AR	2	-0.0778966	0.121124	5597	2938	0.520179	1
ferrous iron transport protein C	K07490	AR	2	-0.0177464	0.0499965	5597	600	0.72264	1
putative transposase	K07491	AR	2	0.0103052	0.0892447	5597	3159	0.908076	1
putative transposase	K07496	AR	2	0.0782284	0.0845517	5597	3038	0.354899	1
putative transposase	K07497	AR	2	0.0742581	0.107311	5597	2460	0.488976	1
uncharacterized protein	K07502	AR	2	0.0141586	0.0456259	5597	815	0.75633	1
endonuclease	K07503	AR	2	-0.0545696	0.0703875	5597	1420	0.438214	1
putative Mg2+ transporter-C (MgtC) family protein	K07507	AR	2	0.0781212	0.0777623	5597	3334	0.31513	1
foldase protein PrsA	K07533	AR	2	0.117193	0.0512647	5597	1148	0.0222933	1
MFS transporter, DHA1 family, multidrug resistance protein	K07552	AR	2	0.0894018	0.0564989	5597	646	0.113629	1
MFS transporter, SP family, xylose	K08138	AR	2	0.154834	0.0470321	5597	599	0.00100121	1
MFS transporter, DHA1 family, arabinose polymer utilization protein	K08156	AR	2	0.143392	0.0669806	5597	1135	0.0323377	1
MFS transporter, DHA1 family, L-arabinose/isopropyl-beta-D-thiogalactopyranoside export protein	K08159	AR	2	-0.142349	0.0605997	5597	895	0.0188619	1
MFS transporter, DHA2 family, metal-tetracycline-proton antiporter	K08168	AR	2	-0.0300473	0.0557561	5597	772	0.589975	1
MFS transporter, DHA2 family, multidrug resistance protein	K08169	AR	2	0.0472438	0.0472634	5597	600	0.317559	1
MFS transporter, ACS family, hexuronate transporter	K08191	AR	2	-0.00704768	0.0540863	5597	643	0.896331	1
MFS transporter, DHA3 family, macrolide efflux protein	K08217	AR	2	0.168139	0.0798947	5597	3164	0.0353836	1
MFS transporter, PAT family, beta-lactamase induction signal transducer AmpG	K08218	AR	2	0.276795	0.110651	5597	3792	0.0123971	1
MFS transporter, YQGE family, putative transporter	K08222	AR	2	0.123487	0.061637	5597	978	0.0451818	1
MFS transporter, FSR family, fosmidomycin resistance protein	K08223	AR	2	0.085451	0.0638335	5597	1025	0.180743	1
glyoxylase I family protein	K08234	AR	2	0.0696772	0.0664696	5597	2233	0.29457	1
nicotinamidase/pyrazinamidase	K08281	AR	2	0.0454613	0.0503772	5597	634	0.366878	1
phosphoribosylglycinamide formyltransferase 2	K08289	AR	2	0.20777	0.0587196	5597	4792	0.000406244	1
phosphohistidine phosphatase	K08296	AR	2	0.0623193	0.0437456	5597	719	0.154339	1
ribonuclease G	K08301	AR	2	0.214346	0.0789397	5597	2129	0.00664376	1
tagatose 1,6-diphosphate aldolase GatY/KbaY	K08302	AR	2	0.0115044	0.0505732	5597	764	0.820059	1
putative protease	K08303	AR	2	0.171213	0.0667049	5597	4815	0.0102946	1
membrane-bound lytic murein transglycosylase D	K08307	AR	2	0.20751	0.0635606	5597	1290	0.0011028	1
soluble lytic murein transglycosylase	K08309	AR	2	0.0414056	0.0627374	5597	757	0.509295	1
16S rRNA (guanine966-N2)-methyltransferase	K08316	AR	2	-0.0127472	0.0703564	5597	1718	0.856234	1
NADP-dependent alcohol dehydrogenase	K08325	AR	2	0.075148	0.0936787	5597	3682	0.422481	1
periplasmic mercuric ion binding protein	K08364	AR	2	0.20817	0.0642353	5597	1090	0.00119982	1
MFS transporter, putative metabolite	K08369	AR	2	0.0673158	0.052356	5597	844	0.198596	1
stage V sporulation protein D (sporulation-specific penicillin-binding protein)	K08384	AR	2	0.218313	0.0728526	5597	1792	0.00274285	1
phosphoenolpyruvate-protein phosphotransferase (PTS system enzyme I)	K08483	AR	2	0.107645	0.0769683	5597	3082	0.162007	1
phosphocarrier protein NPr	K08485	AR	2	-0.0247072	0.0653581	5597	604	0.705426	1
acyl phosphate	K08591	AR	2	0.135253	0.0733119	5597	2556	0.0651111	1
sortase B	K08600	AR	2	0.0136531	0.0645337	5597	4113	0.832454	1
zinc D-Ala-D-Ala dipeptidase	K08641	AR	2	0.139453	0.0798623	5597	1047	0.0808418	1
dipeptidase	K08659	AR	2	0.0604953	0.0673264	5597	2062	0.368941	1
UDP-glucuronate decarboxylase	K08678	AR	2	0.075605	0.0500684	5597	947	0.131097	1
5-phosphate synthase pdxT subunit	K08681	AR	2	0.134799	0.0745638	5597	2011	0.0706909	1
uncharacterized protein	K09779	AR	2	0.10808	0.070557	5597	1470	0.125632	1
uncharacterized protein	K09787	AR	2	0.124627	0.0734059	5597	2494	0.08961	1
pimeloyl-[acyl-carrier protein] methyl ester esterase	K09789	AR	2	0.0638805	0.0580032	5597	966	0.270806	1
uncharacterized protein	K09790	AR	2	0.127672	0.0788565	5597	1943	0.1055	1
uncharacterized protein	K09793	AR	2	0.0846699	0.0490159	5597	757	0.084157	1
uncharacterized protein	K09797	AR	2	0.213744	0.0838175	5597	3111	0.010798	1
uncharacterized protein	K09803	AR	2	0.0703932	0.0413549	5597	657	0.088784	1
uncharacterized protein	K09807	AR	2	-0.00485495	0.0500062	5597	5129	0.922661	1
lipoprotein-releasing system permease protein	K09808	AR	2	0.26515	0.0757356	5597	4291	0.000467493	1
lipoprotein-releasing system ATP-binding protein	K09810	AR	2	0.195658	0.0767808	5597	4000	0.0108549	1
cell division transport system permease protein	K09811	AR	2	0.075834	0.0809482	5597	2743	0.348895	1
cell division transport system ATP-binding protein	K09812	AR	2	0.125943	0.0681539	5597	2834	0.0646726	1
zinc transport system substrate-binding protein	K09815	AR	2	0.1712	0.0774987	5597	4024	0.0272138	1
zinc transport system ATP-binding protein	K09817	AR	2	0.105367	0.0744311	5597	2135	0.156946	1
Fur family transcriptional regulator, peroxide stress response regulator	K09825	AR	2	0.137521	0.0641659	5597	4111	0.0321437	1
uncharacterized protein	K09861	AR	2	0.214566	0.0754111	5597	4230	0.00445481	1
cell division protein ZapA	K09888	AR	2	0.204155	0.0707236	5597	4510	0.00390985	1
uridylate kinase	K09903	AR	2	0.138564	0.0472654	5597	5312	0.00338697	1
uncharacterized protein	K09922	AR	2	0.121509	0.0785766	5597	3413	0.122075	1
uncharacterized protein	K09935	AR	2	-0.0402029	0.056863	5597	1310	0.479591	1
bacterial/archaeal transporter family-2 protein	K09936	AR	2	-0.0347913	0.0699405	5597	1657	0.618899	1
uncharacterized protein	K09939	AR	2	0.194012	0.084558	5597	3418	0.0218066	1
CRISPR-associated protein Cas2	K09951	AR	2	0.0940641	0.105718	5597	3925	0.373634	1
uncharacterized protein	K09967	AR	2	-0.0089839	0.0478672	5597	611	0.851132	1
uncharacterized protein	K09974	AR	2	0.0270965	0.0919388	5597	2932	0.768217	1
glutamate transport system permease protein	K10006	AR	2	-0.0720342	0.0578035	5597	1575	0.212752	1
glutamate transport system ATP-binding protein	K10008	AR	2	-0.0370169	0.0676469	5597	1325	0.58426	1
L-cystine transport system permease protein	K10009	AR	2	0.0478968	0.0528683	5597	774	0.364997	1
L-cystine transport system ATP-binding protein	K10010	AR	2	0.23731	0.0796018	5597	1542	0.00288464	1
7-carboxy-7-deazaguanine synthase	K10026	AR	2	0.130202	0.102715	5597	2095	0.204998	1
aspartate/glutamate/glutamine transport system permease protein	K10040	AR	2	-0.0760809	0.0415815	5597	634	0.0673564	1
multiple sugar transport system ATP-binding protein	K10112	AR	2	0.121284	0.075431	5597	2585	0.107923	1
raffinose/stachyose/melibiose transport system substrate-binding protein	K10117	AR	2	-0.00969551	0.0721333	5597	4625	0.893083	1
raffinose/stachyose/melibiose transport system permease protein	K10118	AR	2	-0.0784574	0.0797026	5597	2239	0.324977	1
raffinose/stachyose/melibiose transport system permease protein	K10119	AR	2	-0.105757	0.0911676	5597	2642	0.246091	1
oligogalacturonide transport system substrate-binding protein	K10192	AR	2	0.120637	0.0443588	5597	982	0.00655894	1
oleate hydratase	K10254	AR	2	0.0576819	0.072747	5597	2608	0.427866	1
ribose transport system substrate-binding protein	K10439	AR	2	0.079795	0.0838054	5597	2432	0.341068	1
ribose transport system permease protein	K10440	AR	2	0.123835	0.086123	5597	2133	0.150527	1
ribose transport system ATP-binding protein	K10441	AR	2	0.122776	0.0671681	5597	1730	0.0676245	1
methyl-galactoside transport system substrate-binding protein	K10540	AR	2	0.005495	0.0594624	5597	935	0.926375	1
methyl-galactoside transport system permease protein	K10541	AR	2	-0.0128428	0.0656081	5597	738	0.844813	1
methyl-galactoside transport system ATP-binding protein	K10542	AR	2	0.00655205	0.0833517	5597	3859	0.937348	1
putative multiple sugar transport system substrate-binding protein	K10546	AR	2	0.0424864	0.055007	5597	1140	0.439924	1
formamidopyrimidine-DNA glycosylase	K10563	AR	2	0.0935664	0.0597072	5597	798	0.117157	1
ribonuclease III family protein	K11145	AR	2	0.107982	0.0638402	5597	1799	0.0908132	1
phosphoribosylglycinamide formyltransferase 1	K11175	AR	2	0.102158	0.0688353	5597	2133	0.137844	1
catabolite repression HPr-like protein	K11184	AR	2	0.0115755	0.073677	5597	2195	0.875163	1
NO_NAME	K11189	AR	2	0.105816	0.086767	5597	4825	0.222693	1
fructose-like PTS system EIIB component	K11202	AR	2	0.147818	0.0521632	5597	621	0.00461857	1
aspartate aminotransferase	K11358	AR	2	0.0695037	0.0551912	5597	1543	0.207971	1
2-oxoisovalerate dehydrogenase E1 component	K11381	AR	2	0.175493	0.0582649	5597	1051	0.00260816	1
glycerate 2-kinase	K11529	AR	2	0.0936118	0.073051	5597	1507	0.200091	1
diaminohydroxyphosphoribosylaminopyrimidine deaminase / 5-amino-6-(5-phosphoribosylamino)uracil reductase	K11752	AR	2	-0.0280463	0.0860284	5597	3521	0.744428	1
riboflavin kinase / FMN adenylyltransferase	K11753	AR	2	0.214677	0.0823044	5597	3821	0.00912511	1
dihydrofolate synthase / folylpolyglutamate synthase	K11754	AR	2	0.181628	0.0680657	5597	4168	0.00764508	1
cyclic dehypoxanthinyl futalosine synthase	K11784	AR	2	0.203726	0.0593277	5597	947	0.000599691	1
ATP-dependent RNA helicase RhlE	K11927	AR	2	0.160557	0.0525868	5597	632	0.00227594	1
sodium/proline symporter	K11928	AR	2	0.0600786	0.0753695	5597	3177	0.425418	1
tRNA(adenine34) deaminase	K11991	AR	2	0.174207	0.0693248	5597	4706	0.0120045	1
eukaryotic-like serine/threonine-protein kinase	K12132	AR	2	0.0292322	0.07368	5597	1977	0.691572	1
N-carbamoylputrescine amidase	K12251	AR	2	0.218296	0.0727906	5597	1560	0.00272209	1
SecD/SecF fusion protein	K12257	AR	2	0.182823	0.0699456	5597	3827	0.0089806	1
peptide methionine sulfoxide reductase msrA/msrB	K12267	AR	2	0.0628859	0.0750718	5597	3461	0.402251	1
beta-galactosidase	K12308	AR	2	0.141669	0.0722788	5597	2494	0.0500456	1
S-sulfo-L-cysteine synthase (O-acetyl-L-serine-dependent)	K12339	AR	2	0.214587	0.0818914	5597	1237	0.00880911	1
outer membrane protein	K12340	AR	2	0.231591	0.067583	5597	1155	0.00061564	1
3-oxo-5-alpha-steroid 4-dehydrogenase 1	K12343	AR	2	0.0486686	0.0490251	5597	824	0.32089	1
hexosaminidase	K12373	AR	2	0.249223	0.0828757	5597	4393	0.00264965	1
NAD-dependent deacetylase	K12410	AR	2	0.157546	0.0624605	5597	4441	0.0116881	1
tight adherence protein B	K12510	AR	2	0.0956107	0.079963	5597	3156	0.231874	1
tight adherence protein C	K12511	AR	2	-6.02166e-05	0.0417217	5597	611	0.998848	1
bifunctional aspartokinase / homoserine dehydrogenase 1	K12524	AR	2	0.128555	0.0880019	5597	1345	0.144127	1
ribonuclease R	K12573	AR	2	0.0705055	0.0769906	5597	4858	0.359832	1
ribonuclease J	K12574	AR	2	0.0929114	0.0596863	5597	1158	0.119613	1
aminobenzoyl-glutamate utilization protein B	K12941	AR	2	0.0620577	0.0493673	5597	623	0.208789	1
aminobenzoyl-glutamate transport protein	K12942	AR	2	0.097475	0.0888615	5597	3006	0.272723	1
cation-transporting P-type ATPase E	K12952	AR	2	0.160549	0.0438701	5597	683	0.000255119	1
5-methylthioadenosine/S-adenosylhomocysteine deaminase	K12960	AR	2	0.141155	0.0534431	5597	1501	0.00828615	1
solute carrier family 13 (sodium-dependent dicarboxylate transporter), member 2/3/5	K14445	AR	2	-0.00662016	0.0622127	5597	1118	0.91526	1
ribosome biogenesis GTPase A	K14540	AR	2	0.135659	0.0532387	5597	1196	0.0108591	1
putative phosphotransacetylase	K15024	AR	2	0.0343939	0.0489657	5597	672	0.482457	1
tRNA1Val (adenine37-N6)-methyltransferase	K15460	AR	2	0.244102	0.0883153	5597	3251	0.00573063	1
arabinoxylan arabinofuranohydrolase	K15921	AR	2	0.147751	0.0586191	5597	752	0.0117482	1
sulfoquinovosidase	K15922	AR	2	0.131833	0.0728151	5597	1416	0.0702748	1
alpha-L-fucosidase 2	K15923	AR	2	0.259577	0.0761332	5597	3397	0.000655834	1
putative oxidoreductase	K15977	AR	2	0.115932	0.0745439	5597	3592	0.119955	1
manganese-dependent inorganic pyrophosphatase	K15986	AR	2	0.118403	0.0681404	5597	2990	0.0823353	1
K(+)-stimulated pyrophosphate-energized sodium pump	K15987	AR	2	0.209329	0.0633569	5597	3974	0.000959861	1
MscS family membrane protein	K16052	AR	2	0.0976039	0.0781341	5597	1861	0.211655	1
miniconductance mechanosensitive channel	K16053	AR	2	0.262521	0.0907112	5597	3448	0.0038195	1
vitamin B12 transporter	K16092	AR	2	0.073615	0.047015	5597	599	0.117463	1
alpha-maltose-1-phosphate synthase	K16148	AR	2	-0.0381064	0.0571309	5597	1066	0.504801	1
glycogen phosphorylase/synthase	K16153	AR	2	0.216013	0.0604605	5597	1104	0.000356447	1
cellobiose epimerase	K16213	AR	2	0.0304209	0.0692811	5597	1979	0.660612	1
probable glucitol transport protein GutA	K16248	AR	2	0.108738	0.0488027	5597	651	0.0259165	1
cobalt-zinc-cadmium efflux system protein	K16264	AR	2	-0.0043484	0.0573754	5597	779	0.93959	1
pseudouridine kinase	K16328	AR	2	0.0696449	0.0694563	5597	1666	0.316046	1
xanthine permease XanP	K16345	AR	2	0.304762	0.0846675	5597	1122	0.000321839	1
adapter protein MecA 1/2	K16511	AR	2	0.0576766	0.0774934	5597	2597	0.456743	1
energy-coupling factor transport system permease protein	K16785	AR	2	0.0717288	0.0613712	5597	4776	0.242551	1
energy-coupling factor transport system ATP-binding protein	K16786	AR	2	0.132379	0.072552	5597	3589	0.0681192	1
energy-coupling factor transport system ATP-binding protein	K16787	AR	2	0.154617	0.0707237	5597	3462	0.028845	1
ATP-dependent helicase/nuclease subunit A	K16898	AR	2	0.0630049	0.0626009	5597	1779	0.314245	1
ATP-dependent helicase/nuclease subunit B	K16899	AR	2	0.157317	0.0561358	5597	977	0.00509085	1
energy-coupling factor transport system substrate-specific component	K16924	AR	2	-0.0375678	0.0579975	5597	1256	0.517177	1
energy-coupling factor transport system substrate-specific component	K16925	AR	2	-0.00104234	0.059428	5597	1147	0.986007	1
energy-coupling factor transport system substrate-specific component	K16926	AR	2	-0.0431993	0.0573368	5597	1182	0.451226	1
energy-coupling factor transport system substrate-specific component	K16927	AR	2	0.116545	0.0517652	5597	585	0.0244013	1
CDP-diacylglycerol---serine O-phosphatidyltransferase	K17103	AR	2	0.217166	0.0730616	5597	3593	0.00296896	1
ribonucrease Y	K18682	AR	2	0.16507	0.0508228	5597	5215	0.00116989	1
membrane-bound lytic murein transglycosylase F	K18691	AR	2	0.134006	0.0576084	5597	881	0.0200489	1
threonylcarbamoyladenosine tRNA methylthiotransferase MtaB	K18707	AR	2	0.20133	0.0666229	5597	3974	0.00252416	1
beta-1,4-mannooligosaccharide/beta-1,4-mannosyl-N-acetylglucosamine phosphorylase	K18785	AR	2	0.162867	0.0693994	5597	4052	0.018973	1
ATP-binding cassette, subfamily B, multidrug efflux pump	K18889	AR	2	-0.0240028	0.0848543	5597	2734	0.777287	1
L-lactate dehydrogenase complex protein LldE	K18928	AR	2	0.192124	0.0784051	5597	2305	0.0143032	1
WhiB family transcriptional regulator, redox-sensing transcriptional regulator	K18955	AR	2	-0.133915	0.0766351	5597	2090	0.0806215	1
chondroitin AC lyase	K19049	AR	2	0.0995106	0.0443869	5597	751	0.0250112	1
heparan-sulfate lyase	K19052	AR	2	0.157587	0.0657584	5597	1711	0.0165904	1
Ala-tRNA(Pro) deacylase	K19055	AR	2	0.160614	0.0665992	5597	966	0.0159158	1
UDP-2-acetamido-2,6-beta-L-arabino-hexul-4-ose reductase	K19068	AR	2	-0.10453	0.0509479	5597	892	0.0402501	1
CRISPR-associated protein Csd1	K19117	AR	2	0.0409394	0.0395635	5597	565	0.300823	1
CRISPR-associated protein Csd2	K19118	AR	2	0.123367	0.0709304	5597	1576	0.0820488	1
CRISPR-associated protein Cas5d	K19119	AR	2	0.0703311	0.0620399	5597	1415	0.256998	1
CRISPR-associated protein Csm2	K19138	AR	2	-0.0505253	0.0470361	5597	651	0.282792	1
mRNA interferase YafQ	K19157	AR	2	0.129844	0.0630305	5597	5220	0.0394468	1
toxin YoeB	K19158	AR	2	0.224907	0.108707	5597	2592	0.0386025	1
antitoxin YefM	K19159	AR	2	0.205203	0.0827338	5597	1701	0.0131601	1
antitoxin Phd	K19165	AR	2	-0.0107366	0.0756392	5597	1614	0.88713	1
DNA sulfur modification protein DndD	K19171	AR	2	-0.038429	0.0475848	5597	570	0.419365	1
cob(I)alamin adenosyltransferase	K19221	AR	2	0.0691879	0.103545	5597	3078	0.50404	1
L-glyceraldehyde 3-phosphate reductase	K19265	AR	2	0.0533135	0.0672583	5597	1897	0.428008	1
chloramphenicol O-acetyltransferase type A	K19271	AR	2	0.156292	0.074428	5597	3992	0.0357854	1
alcohol dehydrogenase	K19955	AR	2	0.279165	0.0806983	5597	1753	0.000545883	1
L-sorbose 1-phosphate reductase	K19956	AR	2	-0.0467399	0.0482712	5597	780	0.332952	1
GlcNAc-P-P-Und epimerase	K19997	AR	2	0.109427	0.0621826	5597	1103	0.0785079	1
PPM family protein phosphatase	K20074	AR	2	0.0853743	0.0699498	5597	3446	0.222328	1
NO_NAME	K20116	AR	2	-0.00364439	0.0473847	5597	743	0.938698	1
NO_NAME	K20117	AR	2	-0.00364439	0.0473847	5597	743	0.938698	1
glucose PTS system EIICBA or EIICB component	K20118	AR	2	-0.00364439	0.0473847	5597	743	0.938698	1
glutamate	K20265	AR	2	0.198579	0.0853423	5597	2069	0.020012	1
ATP-binding cassette, subfamily C, bacteriocin exporter	K20344	AR	2	0.199531	0.0792089	5597	2404	0.0117977	1
membrane fusion protein, peptide pheromone/bacteriocin exporter	K20345	AR	2	0.0962061	0.0724472	5597	1517	0.184255	1
O-antigen biosynthesis protein	K20444	AR	2	0.0928581	0.0804679	5597	2395	0.248564	1
lantibiotic transport system permease protein	K20460	AR	2	0.109697	0.0718388	5597	2318	0.126826	1
lantibiotic transport system permease protein	K20461	AR	2	-0.0623755	0.0741676	5597	3221	0.400383	1
two-component system, OmpR family, lantibiotic biosynthesis sensor histidine kinase NisK/SpaK	K20487	AR	2	0.0780889	0.0757329	5597	1464	0.302539	1
lantibiotic transport system ATP-binding protein	K20490	AR	2	-0.0331833	0.0408952	5597	5240	0.41716	1
lantibiotic transport system permease protein	K20492	AR	2	-0.0516336	0.0331582	5597	5430	0.119488	1
polyisoprenyl-phosphate glycosyltransferase	K20534	AR	2	0.123694	0.057059	5597	1370	0.0302175	1
glucose-1-phosphatase	K20866	AR	2	0.165018	0.0829291	5597	2315	0.0466587	1
	UNGROUPED	CA	2	0.0216613	0.00757815	5597	5595	0.00427415	1
homoserine dehydrogenase	K00003	CA	2	0.161157	0.0562759	5597	2054	0.00420332	1
glycerol dehydrogenase	K00005	CA	2	0.0254967	0.0619329	5597	1725	0.680588	1
mannitol-1-phosphate 5-dehydrogenase	K00009	CA	2	0.202728	0.0632499	5597	971	0.0013575	1
myo-inositol 2-dehydrogenase / D-chiro-inositol 1-dehydrogenase	K00010	CA	2	0.0532279	0.0488308	5597	851	0.275741	1
UDPglucose 6-dehydrogenase	K00012	CA	2	0.244541	0.0671075	5597	3922	0.000270905	1
histidinol dehydrogenase	K00013	CA	2	0.196523	0.0642037	5597	4368	0.00221727	1
L-lactate dehydrogenase	K00016	CA	2	-0.0417764	0.0685853	5597	1992	0.542473	1
glycerate dehydrogenase	K00018	CA	2	0.0393733	0.0530056	5597	1180	0.457626	1
malate dehydrogenase (oxaloacetate-decarboxylating)	K00027	CA	2	0.157984	0.0633173	5597	755	0.0126211	1
malate dehydrogenase (oxaloacetate-decarboxylating)(NADP+)	K00029	CA	2	-0.0144629	0.0560379	5597	641	0.796346	1
isocitrate dehydrogenase	K00031	CA	2	0.140217	0.0681973	5597	3614	0.0398259	1
glucose-6-phosphate 1-dehydrogenase	K00036	CA	2	0.250799	0.0852807	5597	3486	0.00328672	1
fructuronate reductase	K00040	CA	2	0.0340033	0.0651717	5597	4275	0.601866	1
tagaturonate reductase	K00041	CA	2	0.155464	0.0425139	5597	5320	0.000257808	1
mannitol 2-dehydrogenase	K00045	CA	2	0.142229	0.0558835	5597	1030	0.0109522	1
lactaldehyde reductase	K00048	CA	2	0.0925408	0.0692456	5597	1057	0.18147	1
3-isopropylmalate dehydrogenase	K00052	CA	2	0.117972	0.0334557	5597	5444	0.000425037	1
ketol-acid reductoisomerase	K00053	CA	2	0.0291549	0.0400698	5597	5270	0.466888	1
glycerol-3-phosphate dehydrogenase (NAD(P)+)	K00057	CA	2	0.166262	0.0515406	5597	4936	0.00126345	1
D-3-phosphoglycerate dehydrogenase / 2-oxoglutarate reductase	K00058	CA	2	0.301054	0.0829029	5597	3211	0.000284479	1
3-oxoacyl-[acyl-carrier protein] reductase	K00059	CA	2	0.138373	0.051919	5597	5110	0.00771753	1
threonine 3-dehydrogenase	K00060	CA	2	0.0149705	0.0487258	5597	643	0.758672	1
dTDP-4-dehydrorhamnose reductase	K00067	CA	2	0.215904	0.0688701	5597	3531	0.001728	1
sorbitol-6-phosphate 2-dehydrogenase	K00068	CA	2	0.0987993	0.0602412	5597	920	0.10105	1
3-hydroxybutyryl-CoA dehydrogenase	K00074	CA	2	-0.0607743	0.0590501	5597	4586	0.303433	1
UDP-N-acetylmuramate dehydrogenase	K00075	CA	2	0.105891	0.0637802	5597	3784	0.0969235	1
2-dehydropantoate 2-reductase	K00077	CA	2	0.0199882	0.0754388	5597	4223	0.791051	1
IMP dehydrogenase	K00088	CA	2	0.119747	0.0688009	5597	2047	0.0818304	1
glycerol-1-phosphate dehydrogenase [NAD(P)+]	K00096	CA	2	0.147063	0.0762534	5597	3142	0.0538311	1
4-hydroxythreonine-4-phosphate dehydrogenase	K00097	CA	2	0.167994	0.0729955	5597	3933	0.0214047	1
1-deoxy-D-xylulose-5-phosphate reductoisomerase	K00099	CA	2	0.135575	0.0540785	5597	5023	0.0122049	1
glycolate oxidase	K00104	CA	2	0.0951917	0.0798834	5597	1499	0.233457	1
glycerol-3-phosphate dehydrogenase	K00111	CA	2	0.0400201	0.055867	5597	913	0.473808	1
aldehyde dehydrogenase (NAD+)	K00128	CA	2	0.0765981	0.0521234	5597	1148	0.14174	1
aspartate-semialdehyde dehydrogenase	K00133	CA	2	0.0985518	0.059155	5597	4995	0.0957722	1
glyceraldehyde 3-phosphate dehydrogenase	K00134	CA	2	-0.0651313	0.0540421	5597	4949	0.22818	1
glutamate-5-semialdehyde dehydrogenase	K00147	CA	2	0.125834	0.0541386	5597	4858	0.0201465	1
pyruvate ferredoxin oxidoreductase alpha subunit	K00169	CA	2	0.0348463	0.0442335	5597	610	0.430858	1
pyruvate ferredoxin oxidoreductase beta subunit	K00170	CA	2	0.0185782	0.039514	5597	581	0.638254	1
pyruvate ferredoxin oxidoreductase delta subunit	K00171	CA	2	0.0383527	0.0411084	5597	560	0.350879	1
pyruvate ferredoxin oxidoreductase gamma subunit	K00172	CA	2	0.074487	0.0488268	5597	723	0.127184	1
2-oxoglutarate/2-oxoacid ferredoxin oxidoreductase subunit alpha	K00174	CA	2	0.220143	0.063746	5597	4250	0.000557694	1
2-oxoglutarate/2-oxoacid ferredoxin oxidoreductase subunit beta	K00175	CA	2	0.261253	0.0718731	5597	4356	0.000280633	1
2-oxoglutarate ferredoxin oxidoreductase subunit delta	K00176	CA	2	0.135481	0.083843	5597	3696	0.106177	1
2-oxoglutarate ferredoxin oxidoreductase subunit gamma	K00177	CA	2	0.160357	0.056896	5597	994	0.00484342	1
indolepyruvate ferredoxin oxidoreductase, beta subunit	K00180	CA	2	0.0922655	0.0622107	5597	1704	0.138102	1
enoyl-[acyl-carrier protein] reductase / trans-2-enoyl-CoA reductase (NAD+)	K00209	CA	2	-0.015821	0.0485242	5597	908	0.744404	1
NO_NAME	K00210	CA	2	0.174285	0.0705935	5597	3471	0.0135852	1
4-hydroxy-tetrahydrodipicolinate reductase	K00215	CA	2	0.13697	0.0602342	5597	2998	0.0230075	1
dihydroorotate dehydrogenase (fumarate)	K00226	CA	2	0.196201	0.0641206	5597	1307	0.00222507	1
succinate dehydrogenase / fumarate reductase, flavoprotein subunit	K00239	CA	2	0.201128	0.0966768	5597	3556	0.0375343	1
succinate dehydrogenase / fumarate reductase, iron-sulfur subunit	K00240	CA	2	0.148881	0.0620942	5597	4396	0.0165336	1
succinate dehydrogenase / fumarate reductase, cytochrome b subunit	K00241	CA	2	0.0723079	0.0720776	5597	4076	0.315812	1
uncharacterized protein	K00243	CA	2	0.0699633	0.0578176	5597	1664	0.226305	1
fumarate reductase flavoprotein subunit	K00244	CA	2	0.146877	0.0716944	5597	1514	0.040544	1
dihydroorotate dehydrogenase	K00254	CA	2	0.0440765	0.0523165	5597	642	0.399546	1
glutamate synthase (NADPH) large chain	K00265	CA	2	-0.0366427	0.0581598	5597	950	0.528698	1
glutamate synthase (NADPH) small chain	K00266	CA	2	-0.0387846	0.055157	5597	5009	0.481981	1
pyridoxamine 5-phosphate oxidase	K00275	CA	2	0.037204	0.0471916	5597	672	0.430521	1
DNA (cytosine-5)-methyltransferase 1	K00558	CA	2	0.105955	0.0581554	5597	4655	0.0685204	1
23S rRNA (adenine-N6)-dimethyltransferase	K00561	CA	2	0.105716	0.0581864	5597	573	0.0692949	1
23S rRNA (guanine745-N1)-methyltransferase	K00563	CA	2	0.153019	0.0758101	5597	1908	0.0435933	1
tRNA-uridine 2-sulfurtransferase	K00566	CA	2	0.142147	0.0536705	5597	5179	0.00810791	1
methylated-DNA-[protein]-cysteine S-methyltransferase	K00567	CA	2	0.0829306	0.0731665	5597	2772	0.257075	1
chemotaxis protein methyltransferase CheR	K00575	CA	2	0.0967884	0.0586288	5597	894	0.0988234	1
precorrin-6Y C5,15-methyltransferase (decarboxylating)	K00595	CA	2	0.102983	0.0440484	5597	879	0.0194261	1
glycine hydroxymethyltransferase	K00600	CA	2	0.0959404	0.0381352	5597	5343	0.0119049	1
phosphoribosylaminoimidazolecarboxamide formyltransferase / IMP cyclohydrolase	K00602	CA	2	0.0976892	0.0339224	5597	5445	0.00399495	1
glutamate formiminotransferase / 5-formyltetrahydrofolate cyclo-ligase	K00603	CA	2	0.0153089	0.0631967	5597	1594	0.808601	1
methionyl-tRNA formyltransferase	K00604	CA	2	0.134529	0.0522508	5597	4771	0.0100596	1
aspartate carbamoyltransferase catalytic subunit	K00609	CA	2	0.125872	0.0498944	5597	5031	0.0116715	1
aspartate carbamoyltransferase regulatory subunit	K00610	CA	2	0.153734	0.0632662	5597	3978	0.0151329	1
ornithine carbamoyltransferase	K00611	CA	2	0.0401054	0.0663128	5597	1880	0.545344	1
transketolase	K00615	CA	2	0.151833	0.0623823	5597	5064	0.0149682	1
transaldolase	K00616	CA	2	0.141676	0.0618801	5597	4854	0.0220873	1
glutamate N-acetyltransferase / amino-acid N-acetyltransferase	K00620	CA	2	0.0839894	0.0631425	5597	1968	0.183522	1
phosphate acetyltransferase	K00625	CA	2	0.0592653	0.0567545	5597	4367	0.296421	1
acetyl-CoA C-acetyltransferase	K00626	CA	2	0.0577878	0.0507351	5597	1036	0.254749	1
pyruvate dehydrogenase E2 component (dihydrolipoamide acetyltransferase)	K00627	CA	2	0.0738311	0.0629427	5597	934	0.240851	1
serine O-acetyltransferase	K00640	CA	2	-0.0574086	0.0689627	5597	2308	0.405186	1
[acyl-carrier-protein] S-malonyltransferase	K00645	CA	2	0.0688925	0.0619968	5597	1604	0.26652	1
3-oxoacyl-[acyl-carrier-protein] synthase III	K00648	CA	2	0.162286	0.0669337	5597	4904	0.0153585	1
8-amino-7-oxononanoate synthase	K00652	CA	2	0.247462	0.0937889	5597	3687	0.00835094	1
1-acyl-sn-glycerol-3-phosphate acyltransferase	K00655	CA	2	0.10319	0.0652046	5597	4117	0.11358	1
formate C-acetyltransferase	K00656	CA	2	0.197206	0.0779817	5597	4011	0.0114711	1
diamine N-acetyltransferase	K00657	CA	2	0.163904	0.0899512	5597	3305	0.0684876	1
queuine tRNA-ribosyltransferase	K00773	CA	2	0.0555192	0.0717586	5597	2715	0.439146	1
L-lactate dehydrogenase complex protein LldG	K00782	CA	2	0.153792	0.0834607	5597	3361	0.0654296	1
thiamine-phosphate pyrophosphorylase	K00788	CA	2	0.252226	0.068828	5597	4448	0.000250102	1
UDP-N-acetylglucosamine 1-carboxyvinyltransferase	K00790	CA	2	0.207157	0.0580212	5597	4879	0.000359553	1
tRNA dimethylallyltransferase	K00791	CA	2	0.195986	0.073087	5597	4762	0.00735043	1
riboflavin synthase	K00793	CA	2	0.14641	0.0809903	5597	3415	0.0707012	1
6,7-dimethyl-8-ribityllumazine synthase	K00794	CA	2	0.128672	0.0506139	5597	5017	0.0110423	1
dihydropteroate synthase	K00796	CA	2	0.124639	0.0742645	5597	4155	0.0933425	1
spermidine synthase	K00797	CA	2	-0.0422651	0.0713509	5597	3798	0.553637	1
cob(I)alamin adenosyltransferase	K00798	CA	2	0.246091	0.0776022	5597	3482	0.00152658	1
heptaprenyl diphosphate synthase	K00805	CA	2	0.0966191	0.0618296	5597	2453	0.118189	1
undecaprenyl diphosphate synthase	K00806	CA	2	0.0763436	0.0669539	5597	2867	0.254236	1
aspartate aminotransferase	K00812	CA	2	0.169639	0.067964	5597	2170	0.0125892	1
histidinol-phosphate aminotransferase	K00817	CA	2	0.195748	0.0597931	5597	4558	0.00106787	1
ornithine--oxo-acid transaminase	K00819	CA	2	0.166017	0.0708863	5597	3201	0.0192157	1
branched-chain amino acid aminotransferase	K00826	CA	2	-0.0448709	0.0601243	5597	4614	0.455517	1
phosphoserine aminotransferase	K00831	CA	2	0.170437	0.0554695	5597	4938	0.00213229	1
adenosylmethionine---8-amino-7-oxononanoate aminotransferase	K00833	CA	2	0.179593	0.0659418	5597	2338	0.00647973	1
fructokinase	K00847	CA	2	0.178203	0.0786341	5597	2965	0.0234759	1
rhamnulokinase	K00848	CA	2	0.203747	0.0661942	5597	2418	0.00209414	1
galactokinase	K00849	CA	2	0.237764	0.0859994	5597	3833	0.0057163	1
6-phosphofructokinase 1	K00850	CA	2	0.134243	0.0451963	5597	5354	0.00298882	1
gluconokinase	K00851	CA	2	0.0529274	0.052647	5597	759	0.314784	1
ribokinase	K00852	CA	2	0.254156	0.0759149	5597	1587	0.000819756	1
NAD+ kinase	K00858	CA	2	0.177171	0.0723819	5597	3894	0.0144077	1
dephospho-CoA kinase	K00859	CA	2	0.28134	0.0807978	5597	4144	0.000501554	1
adenylylsulfate kinase	K00860	CA	2	0.223064	0.0761792	5597	3849	0.00342396	1
glycerol kinase	K00864	CA	2	0.0684368	0.0836005	5597	3284	0.413041	1
glycerate 2-kinase	K00865	CA	2	0.161394	0.0581437	5597	948	0.00552579	1
pyridoxine kinase	K00868	CA	2	0.111416	0.0753081	5597	4094	0.139071	1
homoserine kinase	K00872	CA	2	-0.101279	0.0648381	5597	957	0.11834	1
pyruvate kinase	K00873	CA	2	0.16881	0.0662774	5597	4688	0.0108921	1
2-dehydro-3-deoxygluconokinase	K00874	CA	2	0.138854	0.055264	5597	4603	0.0120144	1
uridine kinase	K00876	CA	2	0.180556	0.0564279	5597	4846	0.00138328	1
hydroxyethylthiazole kinase	K00878	CA	2	0.0339455	0.0726411	5597	4165	0.640301	1
1-phosphofructokinase	K00882	CA	2	0.0638057	0.0667355	5597	1940	0.339065	1
diacylglycerol kinase (ATP)	K00901	CA	2	0.165578	0.0491504	5597	669	0.000760212	1
protein-tyrosine phosphatase	K01104	CA	2	0.0426271	0.0659773	5597	3979	0.51825	1
2,3-cyclic-nucleotide 2-phosphodiesterase / 3-nucleotidase	K01119	CA	2	0.145938	0.0687966	5597	2380	0.0339412	1
glycerophosphoryl diester phosphodiesterase	K01126	CA	2	0.252673	0.0877369	5597	4026	0.00399359	1
dGTPase	K01129	CA	2	0.195683	0.0675681	5597	3211	0.00379352	1
arylsulfatase	K01130	CA	2	0.103282	0.0484883	5597	936	0.0332125	1
adenosylhomocysteine nucleosidase	K01243	CA	2	0.152391	0.0609549	5597	2669	0.0124467	1
DNA-3-methyladenine glycosylase I	K01246	CA	2	-0.0623778	0.0533831	5597	1616	0.242659	1
aminopeptidase N	K01256	CA	2	0.116088	0.0520638	5597	665	0.0258064	1
tripeptide aminopeptidase	K01258	CA	2	0.269284	0.0802455	5597	3441	0.000796899	1
Xaa-Pro aminopeptidase	K01262	CA	2	0.188273	0.0573926	5597	4477	0.00104294	1
methionyl aminopeptidase	K01265	CA	2	0.160468	0.0715245	5597	4320	0.0249021	1
aspartyl aminopeptidase	K01267	CA	2	0.0331504	0.0367576	5597	616	0.367169	1
dipeptidase D	K01270	CA	2	0.206009	0.0798078	5597	2183	0.00986852	1
membrane dipeptidase	K01273	CA	2	0.20364	0.0709047	5597	1656	0.00409421	1
dipeptidyl-peptidase III	K01277	CA	2	0.165171	0.0598126	5597	1671	0.00577337	1
dipeptidyl-peptidase 4	K01278	CA	2	0.250158	0.0728736	5597	3969	0.000601914	1
peptidyl-dipeptidase Dcp	K01284	CA	2	0.305338	0.0926387	5597	3913	0.000986975	1
muramoyltetrapeptide carboxypeptidase	K01297	CA	2	0.118848	0.0704278	5597	1909	0.0915612	1
carboxypeptidase Taq	K01299	CA	2	0.110882	0.0560886	5597	1335	0.0481015	1
pyroglutamyl-peptidase	K01304	CA	2	0.0242152	0.0676392	5597	1534	0.720354	1
beta-aspartyl-dipeptidase (metallo-type)	K01305	CA	2	0.161102	0.0511967	5597	1089	0.00166	1
ATP-dependent Lon protease	K01338	CA	2	0.188879	0.0662061	5597	4715	0.00434858	1
repressor LexA	K01356	CA	2	0.13511	0.0618806	5597	3685	0.0290491	1
bleomycin hydrolase	K01372	CA	2	0.207174	0.0868621	5597	4004	0.0171089	1
CRP/FNR family transcriptional regulator, anaerobic regulatory protein	K01420	CA	2	-0.0644843	0.0707421	5597	1087	0.362051	1
putative membrane protein	K01421	CA	2	0.0758123	0.0644387	5597	2729	0.239445	1
L-asparaginase	K01424	CA	2	0.186147	0.0721288	5597	3201	0.00988422	1
glutaminase	K01425	CA	2	0.185003	0.0584301	5597	4225	0.00155284	1
formyltetrahydrofolate deformylase	K01433	CA	2	0.269593	0.0809892	5597	4427	0.000878139	1
acetylornithine deacetylase	K01438	CA	2	0.230957	0.0765206	5597	3678	0.00255435	1
succinyl-diaminopimelate desuccinylase	K01439	CA	2	0.111606	0.0630766	5597	1484	0.0768869	1
choloylglycine hydrolase	K01442	CA	2	0.150379	0.0595652	5597	4028	0.0116109	1
N-acetylglucosamine-6-phosphate deacetylase	K01443	CA	2	0.165439	0.0771977	5597	3908	0.0321528	1
N-acetylmuramoyl-L-alanine amidase	K01447	CA	2	0.0573785	0.0392706	5597	591	0.144044	1
N-acetylmuramoyl-L-alanine amidase	K01448	CA	2	0.134008	0.074114	5597	2847	0.0706416	1
N-acetylmuramoyl-L-alanine amidase	K01449	CA	2	0.0786798	0.0447502	5597	626	0.0787696	1
peptide deformylase	K01462	CA	2	0.134141	0.0502017	5597	5284	0.00756166	1
dihydropyrimidinase	K01464	CA	2	0.140631	0.0560517	5597	1035	0.0121376	1
dihydroorotase	K01465	CA	2	0.0010792	0.0627916	5597	1695	0.986288	1
imidazolonepropionase	K01468	CA	2	0.233742	0.0694883	5597	3819	0.000774171	1
creatinine amidohydrolase	K01470	CA	2	0.202556	0.0760686	5597	3338	0.00777188	1
agmatinase	K01480	CA	2	0.134402	0.0781373	5597	2584	0.0854759	1
adenine deaminase	K01486	CA	2	0.0738652	0.0575709	5597	1034	0.199536	1
adenosine deaminase	K01488	CA	2	-0.0106526	0.0742615	5597	3025	0.885942	1
cytidine deaminase	K01489	CA	2	0.0557576	0.0592168	5597	1400	0.346447	1
methylenetetrahydrofolate dehydrogenase (NADP+) / methenyltetrahydrofolate cyclohydrolase	K01491	CA	2	0.109948	0.036473	5597	5336	0.00258595	1
dCMP deaminase	K01493	CA	2	0.191611	0.061296	5597	2368	0.00178133	1
dCTP deaminase	K01494	CA	2	0.0172092	0.0610714	5597	1459	0.778117	1
GTP cyclohydrolase IA	K01495	CA	2	0.189974	0.0516085	5597	5055	0.000234515	1
phosphoribosyl-AMP cyclohydrolase	K01496	CA	2	0.087696	0.0622932	5597	1497	0.159249	1
inorganic pyrophosphatase	K01507	CA	2	-0.00755996	0.0620391	5597	987	0.903016	1
acylphosphatase	K01512	CA	2	0.0816148	0.070492	5597	2800	0.247001	1
ADP-ribose pyrophosphatase	K01515	CA	2	0.14151	0.0662812	5597	2752	0.0328053	1
phosphoribosyl-ATP pyrophosphohydrolase	K01523	CA	2	0.0964691	0.0751517	5597	2153	0.199316	1
exopolyphosphatase / guanosine-5-triphosphate,3-diphosphate pyrophosphatase	K01524	CA	2	0.270879	0.0824516	5597	3358	0.00102514	1
bis(5-nucleosyl)-tetraphosphatase (symmetrical)	K01525	CA	2	0.0900988	0.0322712	5597	5464	0.00525775	1
uroporphyrinogen decarboxylase	K01599	CA	2	0.0687431	0.0478208	5597	956	0.150629	1
4-carboxymuconolactone decarboxylase	K01607	CA	2	0.164451	0.0740163	5597	2754	0.0263361	1
indole-3-glycerol phosphate synthase	K01609	CA	2	-0.0902642	0.0631554	5597	1737	0.152992	1
phosphoenolpyruvate carboxykinase (ATP)	K01610	CA	2	0.0824917	0.0278099	5597	5547	0.00302745	1
phosphatidylserine decarboxylase	K01613	CA	2	0.276992	0.0779794	5597	4190	0.000385368	1
deoxyribose-phosphate aldolase	K01619	CA	2	0.142261	0.0426703	5597	5316	0.000861939	1
threonine aldolase	K01620	CA	2	0.20457	0.0676364	5597	4059	0.00250162	1
fructose-bisphosphate aldolase, class II	K01624	CA	2	0.186058	0.0803945	5597	2511	0.0206879	1
2-dehydro-3-deoxyphosphogluconate aldolase / (4S)-4-hydroxy-2-oxoglutarate aldolase	K01625	CA	2	-0.0662723	0.07525	5597	2090	0.378522	1
3-deoxy-7-phosphoheptulonate synthase	K01626	CA	2	0.11753	0.095191	5597	2621	0.217006	1
2-dehydro-3-deoxyphosphooctonate aldolase (KDO 8-P synthase)	K01627	CA	2	-0.0144104	0.0445211	5597	607	0.746195	1
L-fuculose-phosphate aldolase	K01628	CA	2	0.13949	0.0606364	5597	1688	0.0214609	1
rhamnulose-1-phosphate aldolase	K01629	CA	2	0.182688	0.0647232	5597	3124	0.00478087	1
7,8-dihydroneopterin aldolase/epimerase/oxygenase	K01633	CA	2	0.20942	0.0758217	5597	2917	0.00576404	1
N-acetylneuraminate lyase	K01639	CA	2	0.10529	0.073663	5597	1569	0.15296	1
citrate lyase subunit gamma (acyl carrier protein)	K01646	CA	2	-0.00509261	0.0440272	5597	614	0.907919	1
2-isopropylmalate synthase	K01649	CA	2	0.0684027	0.0776121	5597	3171	0.378172	1
acetolactate synthase I/III small subunit	K01653	CA	2	0.141998	0.0697129	5597	3712	0.0417093	1
anthranilate synthase component I	K01657	CA	2	0.215705	0.0716746	5597	4322	0.00262877	1
anthranilate synthase component II	K01658	CA	2	0.228603	0.0726328	5597	3183	0.00165626	1
1-deoxy-D-xylulose-5-phosphate synthase	K01662	CA	2	0.223696	0.0614016	5597	4480	0.000271812	1
para-aminobenzoate synthetase component I	K01665	CA	2	0.0506271	0.0448297	5597	670	0.258813	1
4-hydroxy 2-oxovalerate aldolase	K01666	CA	2	0.0754389	0.0602804	5597	920	0.210818	1
tryptophanase	K01667	CA	2	0.224545	0.075932	5597	1664	0.00311795	1
carbonic anhydrase	K01673	CA	2	0.142624	0.0720373	5597	2808	0.0477686	1
fumarate hydratase, class I	K01676	CA	2	0.0888537	0.0691378	5597	1383	0.198788	1
fumarate hydratase subunit alpha	K01677	CA	2	0.148904	0.072798	5597	2822	0.0408592	1
fumarate hydratase subunit beta	K01678	CA	2	0.041038	0.0528705	5597	977	0.437666	1
aconitate hydratase	K01681	CA	2	0.121128	0.0563191	5597	4936	0.0315405	1
altronate hydrolase	K01685	CA	2	0.0124569	0.0589049	5597	900	0.832524	1
mannonate dehydratase	K01686	CA	2	0.178771	0.0618109	5597	4489	0.00384041	1
dihydroxy-acid dehydratase	K01687	CA	2	0.132342	0.0382642	5597	5399	0.000547066	1
enolase	K01689	CA	2	0.0618751	0.0380858	5597	5301	0.1043	1
imidazoleglycerol-phosphate dehydratase	K01693	CA	2	-0.0503477	0.0703798	5597	2478	0.47441	1
tryptophan synthase alpha chain	K01695	CA	2	0.197472	0.0760146	5597	3890	0.00940725	1
cystathionine beta-synthase	K01697	CA	2	-0.0701859	0.0628166	5597	1000	0.263909	1
porphobilinogen synthase	K01698	CA	2	0.101518	0.0606149	5597	1354	0.0940288	1
3-isopropylmalate/(R)-2-methylmalate dehydratase large subunit	K01703	CA	2	0.21527	0.0589073	5597	4616	0.000260226	1
3-isopropylmalate/(R)-2-methylmalate dehydratase small subunit	K01704	CA	2	0.0259028	0.07398	5597	3918	0.726253	1
GDPmannose 4,6-dehydratase	K01711	CA	2	0.264854	0.0897179	5597	3553	0.00316992	1
urocanate hydratase	K01712	CA	2	0.196415	0.0552198	5597	973	0.000378355	1
enoyl-CoA hydratase	K01715	CA	2	0.113782	0.0495989	5597	1170	0.0218264	1
uroporphyrinogen-III synthase	K01719	CA	2	0.176347	0.0743435	5597	3610	0.0177242	1
threonine synthase	K01733	CA	2	0.277377	0.0763625	5597	3416	0.000283414	1
methylglyoxal synthase	K01734	CA	2	0.173964	0.0561397	5597	4522	0.0019532	1
chorismate synthase	K01736	CA	2	0.162181	0.0481236	5597	5008	0.000756634	1
6-pyruvoyltetrahydropterin/6-carboxytetrahydropterin synthase	K01737	CA	2	0.143085	0.0703347	5597	3694	0.0419651	1
cysteine synthase	K01738	CA	2	0.0223224	0.0700628	5597	3747	0.750038	1
cystathionine gamma-synthase	K01739	CA	2	-0.0438468	0.079585	5597	2091	0.581695	1
O-acetylhomoserine (thiol)-lyase	K01740	CA	2	0.18185	0.0692536	5597	2923	0.00866744	1
aspartate ammonia-lyase	K01744	CA	2	0.169202	0.0782872	5597	2994	0.0307157	1
hydroxymethylbilane synthase	K01749	CA	2	-0.0176945	0.0613653	5597	1490	0.773093	1
diaminopropionate ammonia-lyase	K01751	CA	2	-0.00447471	0.0488038	5597	927	0.92695	1
L-serine dehydratase	K01752	CA	2	0.205953	0.059701	5597	4837	0.000565376	1
threonine dehydratase	K01754	CA	2	0.0833636	0.0561446	5597	4764	0.137654	1
argininosuccinate lyase	K01755	CA	2	0.109607	0.0325199	5597	5432	0.000755667	1
adenylosuccinate lyase	K01756	CA	2	-0.0287991	0.0738761	5597	2087	0.696677	1
lactoylglutathione lyase	K01759	CA	2	0.171899	0.0654496	5597	4075	0.00865255	1
cysteine-S-conjugate beta-lyase	K01760	CA	2	0.00798252	0.0557304	5597	1148	0.88611	1
2-C-methyl-D-erythritol 2,4-cyclodiphosphate synthase	K01770	CA	2	0.161482	0.0522292	5597	4970	0.00199951	1
alanine racemase	K01775	CA	2	0.00162487	0.0740136	5597	2035	0.982486	1
glutamate racemase	K01776	CA	2	0.124853	0.0729776	5597	3362	0.0871681	1
ribulose-phosphate 3-epimerase	K01783	CA	2	0.167774	0.0705541	5597	3532	0.0174434	1
UDP-glucose 4-epimerase	K01784	CA	2	0.080614	0.0794215	5597	4243	0.310144	1
N-acylglucosamine 2-epimerase	K01787	CA	2	0.176077	0.0545435	5597	1384	0.00125313	1
dTDP-4-dehydrorhamnose 3,5-epimerase	K01790	CA	2	0.248391	0.0710858	5597	4220	0.000479181	1
UDP-N-acetylglucosamine 2-epimerase (non-hydrolysing)	K01791	CA	2	0.0804061	0.0695253	5597	1644	0.247527	1
peptidylprolyl isomerase	K01802	CA	2	-0.02103	0.0628905	5597	1445	0.738097	1
triosephosphate isomerase (TIM)	K01803	CA	2	0.141924	0.0484928	5597	5261	0.00343984	1
L-arabinose isomerase	K01804	CA	2	0.180691	0.0618472	5597	4482	0.00349708	1
xylose isomerase	K01805	CA	2	0.163742	0.0516475	5597	5129	0.00153081	1
ribose 5-phosphate isomerase A	K01807	CA	2	0.0711987	0.0702233	5597	2667	0.310681	1
mannose-6-phosphate isomerase	K01809	CA	2	0.16711	0.057609	5597	4221	0.00373752	1
glucuronate isomerase	K01812	CA	2	0.148284	0.0416743	5597	5355	0.000376633	1
L-rhamnose isomerase	K01813	CA	2	0.194909	0.0574632	5597	4462	0.000699052	1
4-deoxy-L-threo-5-hexosulose-uronate ketol-isomerase	K01815	CA	2	0.139759	0.0498665	5597	5388	0.00508621	1
phosphoribosylanthranilate isomerase	K01817	CA	2	0.151413	0.0633517	5597	3531	0.0168801	1
L-fucose/D-arabinose isomerase	K01818	CA	2	0.188255	0.0653324	5597	4591	0.0039734	1
galactose-6-phosphate isomerase	K01819	CA	2	-0.0951162	0.0537644	5597	1014	0.0769279	1
4-oxalocrotonate tautomerase	K01821	CA	2	0.184621	0.0884045	5597	1285	0.0368113	1
2,3-bisphosphoglycerate-dependent phosphoglycerate mutase	K01834	CA	2	0.13777	0.0562748	5597	4978	0.01439	1
phosphoglucomutase	K01835	CA	2	0.144577	0.0471558	5597	5080	0.00218047	1
beta-phosphoglucomutase	K01838	CA	2	0.0835555	0.0485685	5597	742	0.0854233	1
phosphopentomutase	K01839	CA	2	0.0168385	0.0865332	5597	3031	0.845721	1
phosphomannomutase	K01840	CA	2	0.0706583	0.0695348	5597	4018	0.309599	1
lysine 2,3-aminomutase	K01843	CA	2	0.0511831	0.0403129	5597	666	0.204264	1
glutamate-1-semialdehyde 2,1-aminomutase	K01845	CA	2	0.0556542	0.0522276	5597	1410	0.286647	1
methylmalonyl-CoA mutase	K01847	CA	2	0.0223536	0.0450823	5597	634	0.620027	1
UDP-galactopyranose mutase	K01854	CA	2	0.0211082	0.0662795	5597	2990	0.750139	1
myo-inositol-1-phosphate synthase	K01858	CA	2	-0.0774829	0.0637693	5597	1458	0.224399	1
tryptophanyl-tRNA synthetase	K01867	CA	2	0.0382348	0.0578399	5597	3558	0.508611	1
leucyl-tRNA synthetase	K01869	CA	2	0.114471	0.0322903	5597	5422	0.000395842	1
isoleucyl-tRNA synthetase	K01870	CA	2	0.22868	0.0719805	5597	3211	0.00149648	1
valyl-tRNA synthetase	K01873	CA	2	0.196548	0.0767621	5597	4528	0.0104796	1
methionyl-tRNA synthetase	K01874	CA	2	0.12903	0.0448762	5597	5402	0.00405285	1
seryl-tRNA synthetase	K01875	CA	2	0.0229987	0.0689725	5597	2273	0.738809	1
aspartyl-tRNA synthetase	K01876	CA	2	0.147025	0.0428818	5597	5300	0.000611175	1
glycyl-tRNA synthetase	K01880	CA	2	0.0135614	0.0675907	5597	4507	0.840988	1
prolyl-tRNA synthetase	K01881	CA	2	0.103465	0.0338221	5597	5494	0.00223085	1
cysteinyl-tRNA synthetase	K01883	CA	2	0.113707	0.0492942	5597	4965	0.0211089	1
glutaminyl-tRNA synthetase	K01886	CA	2	0.114651	0.0665502	5597	2007	0.0849859	1
arginyl-tRNA synthetase	K01887	CA	2	0.221839	0.0611387	5597	5064	0.00028774	1
phenylalanyl-tRNA synthetase alpha chain	K01889	CA	2	0.174423	0.0536649	5597	4958	0.00116013	1
phenylalanyl-tRNA synthetase beta chain	K01890	CA	2	0.142291	0.0422804	5597	5198	0.000769594	1
histidyl-tRNA synthetase	K01892	CA	2	0.185536	0.0717251	5597	4736	0.00971405	1
asparaginyl-tRNA synthetase	K01893	CA	2	0.119294	0.0499935	5597	5109	0.017058	1
acetyl-CoA synthetase	K01895	CA	2	0.0827141	0.0613003	5597	1619	0.177288	1
long-chain acyl-CoA synthetase	K01897	CA	2	0.204296	0.0750991	5597	3847	0.00654195	1
succinyl-CoA synthetase alpha subunit	K01902	CA	2	0.12778	0.04572	5597	779	0.00521093	1
succinyl-CoA synthetase beta subunit	K01903	CA	2	0.166632	0.0667851	5597	1312	0.0126232	1
aspartate--ammonia ligase	K01914	CA	2	0.197125	0.0591993	5597	4878	0.000874669	1
glutamine synthetase	K01915	CA	2	0.181661	0.0557077	5597	5144	0.00111716	1
pantoate--beta-alanine ligase	K01918	CA	2	0.188562	0.0568372	5597	4642	0.000913931	1
D-alanine-D-alanine ligase	K01921	CA	2	0.226967	0.0704562	5597	4783	0.00128322	1
phosphoribosylaminoimidazole-succinocarboxamide synthase	K01923	CA	2	0.243339	0.0743975	5597	4514	0.00107913	1
UDP-N-acetylmuramate--alanine ligase	K01924	CA	2	0.0613531	0.0422583	5597	5188	0.146598	1
UDP-N-acetylmuramoylalanine--D-glutamate ligase	K01925	CA	2	0.0972925	0.044785	5597	5100	0.0298657	1
redox-sensing transcriptional repressor	K01926	CA	2	0.230033	0.0643384	5597	3842	0.000352769	1
UDP-N-acetylmuramoyl-L-alanyl-D-glutamate--2,6-diaminopimelate ligase	K01928	CA	2	0.0570165	0.0466692	5597	5177	0.221868	1
UDP-N-acetylmuramoyl-tripeptide--D-alanyl-D-alanine ligase	K01929	CA	2	0.0941166	0.0675143	5597	2811	0.163367	1
phosphoribosylformylglycinamidine cyclo-ligase	K01933	CA	2	-0.00947118	0.0603869	5597	5046	0.875375	1
5-formyltetrahydrofolate cyclo-ligase	K01934	CA	2	0.112344	0.0730748	5597	3039	0.124259	1
dethiobiotin synthetase	K01935	CA	2	0.106382	0.0752142	5597	3338	0.157307	1
formate--tetrahydrofolate ligase	K01938	CA	2	0.128826	0.0531831	5597	4836	0.0154547	1
adenylosuccinate synthase	K01939	CA	2	0.127155	0.037612	5597	5427	0.000728088	1
argininosuccinate synthase	K01940	CA	2	-0.00368572	0.060989	5597	4624	0.951813	1
phosphoribosylamine---glycine ligase	K01945	CA	2	0.122304	0.0560695	5597	4546	0.029204	1
NAD+ synthase (glutamine-hydrolysing)	K01950	CA	2	0.18198	0.0611183	5597	3973	0.00291885	1
GMP synthase (glutamine-hydrolysing)	K01951	CA	2	0.134074	0.0402183	5597	5417	0.000862854	1
phosphoribosylformylglycinamidine synthase	K01952	CA	2	0.143056	0.0765032	5597	1757	0.0615469	1
asparagine synthase (glutamine-hydrolysing)	K01953	CA	2	0.0934519	0.0652404	5597	1672	0.15208	1
carbamoyl-phosphate synthase large subunit	K01955	CA	2	0.0668376	0.0518534	5597	4957	0.197462	1
carbamoyl-phosphate synthase small subunit	K01956	CA	2	0.0181437	0.0417097	5597	5041	0.663579	1
acetyl-CoA carboxylase, biotin carboxylase subunit	K01961	CA	2	0.176064	0.0739329	5597	1784	0.0172808	1
acetyl-CoA carboxylase carboxyl transferase subunit alpha	K01962	CA	2	0.112193	0.0769092	5597	3365	0.144687	1
acetyl-CoA carboxylase carboxyl transferase subunit beta	K01963	CA	2	0.0852758	0.0838368	5597	3529	0.30912	1
DNA ligase (NAD+)	K01972	CA	2	0.151391	0.0706231	5597	4220	0.0321056	1
putative ABC transport system substrate-binding protein	K01989	CA	2	0.0407236	0.0862698	5597	3147	0.636911	1
ABC-2 type transport system ATP-binding protein	K01990	CA	2	0.19089	0.0523827	5597	5364	0.00027078	1
branched-chain amino acid transport system ATP-binding protein	K01995	CA	2	0.0544541	0.0775506	5597	2109	0.4826	1
branched-chain amino acid transport system ATP-binding protein	K01996	CA	2	0.0969858	0.064445	5597	1854	0.132398	1
branched-chain amino acid transport system permease protein	K01997	CA	2	0.0228121	0.0662261	5597	2756	0.730515	1
branched-chain amino acid transport system permease protein	K01998	CA	2	0.00510327	0.0714825	5597	2159	0.943088	1
branched-chain amino acid transport system substrate-binding protein	K01999	CA	2	0.0247231	0.0841891	5597	2254	0.769028	1
glycine betaine/proline transport system permease protein	K02001	CA	2	0.197719	0.0922129	5597	3196	0.0320641	1
glycine betaine/proline transport system substrate-binding protein	K02002	CA	2	0.134411	0.0819438	5597	3118	0.101004	1
putative ABC transport system ATP-binding protein	K02003	CA	2	0.0742549	0.0342467	5597	5502	0.0301836	1
HlyD family secretion protein	K02005	CA	2	0.238346	0.0675013	5597	4602	0.000417435	1
iron(III) transport system ATP-binding protein	K02010	CA	2	0.0991337	0.0574164	5597	1828	0.0843005	1
iron(III) transport system permease protein	K02011	CA	2	0.0276542	0.0396864	5597	613	0.485946	1
iron complex transport system ATP-binding protein	K02013	CA	2	0.178561	0.0631531	5597	4182	0.00470939	1
iron complex outermembrane recepter protein	K02014	CA	2	0.0925816	0.0846713	5597	2440	0.274256	1
iron complex transport system permease protein	K02015	CA	2	0.213994	0.0641769	5597	4682	0.00086042	1
iron complex transport system substrate-binding protein	K02016	CA	2	0.183166	0.0563677	5597	5149	0.00116317	1
molybdate transport system ATP-binding protein	K02017	CA	2	0.025919	0.0495112	5597	925	0.600649	1
molybdate transport system permease protein	K02018	CA	2	0.143459	0.0565083	5597	1040	0.0111532	1
molybdate transport system regulatory protein	K02019	CA	2	0.0302187	0.0554908	5597	662	0.586071	1
molybdate transport system substrate-binding protein	K02020	CA	2	-0.0530844	0.064547	5597	1500	0.410877	1
HlyD family secretion protein	K02022	CA	2	0.0275721	0.0505062	5597	685	0.585146	1
multiple sugar transport system permease protein	K02025	CA	2	0.19371	0.0862103	5597	2900	0.0246834	1
multiple sugar transport system permease protein	K02026	CA	2	0.144924	0.0804996	5597	2926	0.0718665	1
multiple sugar transport system substrate-binding protein	K02027	CA	2	0.12087	0.076455	5597	3964	0.113952	1
polar amino acid transport system ATP-binding protein	K02028	CA	2	0.0741287	0.064966	5597	2875	0.253904	1
polar amino acid transport system permease protein	K02029	CA	2	0.10903	0.0607333	5597	3845	0.0726737	1
polar amino acid transport system substrate-binding protein	K02030	CA	2	0.0319711	0.0596114	5597	4766	0.591755	1
peptide/nickel transport system ATP-binding protein	K02031	CA	2	0.0379777	0.0605478	5597	2220	0.530531	1
peptide/nickel transport system ATP-binding protein	K02032	CA	2	0.0214725	0.0694472	5597	1701	0.757188	1
peptide/nickel transport system permease protein	K02033	CA	2	0.0679335	0.0780813	5597	2283	0.384319	1
peptide/nickel transport system permease protein	K02034	CA	2	0.0024638	0.0840054	5597	2648	0.976603	1
peptide/nickel transport system substrate-binding protein	K02035	CA	2	0.080541	0.0777189	5597	2066	0.300103	1
phosphate transport system ATP-binding protein	K02036	CA	2	0.180363	0.056413	5597	4775	0.00139568	1
phosphate transport system permease protein	K02037	CA	2	0.0574321	0.0620346	5597	1922	0.354587	1
phosphate transport system permease protein	K02038	CA	2	0.0923303	0.078113	5597	3788	0.237254	1
phosphate transport system protein	K02039	CA	2	0.143195	0.0717467	5597	3211	0.0460015	1
phosphate transport system substrate-binding protein	K02040	CA	2	0.0987452	0.0683321	5597	4651	0.148493	1
phosphonate transport system ATP-binding protein	K02041	CA	2	0.0140695	0.0531137	5597	726	0.791101	1
phosphonate transport system permease protein	K02042	CA	2	0.0289279	0.0647282	5597	959	0.654955	1
phosphonate transport system substrate-binding protein	K02044	CA	2	-0.0346667	0.0581797	5597	815	0.551297	1
sulfate/thiosulfate transport system ATP-binding protein	K02045	CA	2	0.115879	0.0688084	5597	1590	0.0922235	1
sulfate/thiosulfate transport system permease protein	K02046	CA	2	-0.0442339	0.0677179	5597	1656	0.513649	1
sulfate/thiosulfate transport system permease protein	K02047	CA	2	0.0495356	0.075528	5597	3162	0.511943	1
sulfate/thiosulfate transport system substrate-binding protein	K02048	CA	2	0.0102567	0.0589506	5597	980	0.861881	1
NitT/TauT family transport system ATP-binding protein	K02049	CA	2	0.0684628	0.045742	5597	803	0.134525	1
NitT/TauT family transport system permease protein	K02050	CA	2	0.0851409	0.0541991	5597	1665	0.116266	1
NitT/TauT family transport system substrate-binding protein	K02051	CA	2	0.172902	0.0692999	5597	2456	0.0126259	1
putative spermidine/putrescine transport system permease protein	K02053	CA	2	-0.0284096	0.0625581	5597	1037	0.649752	1
putative spermidine/putrescine transport system permease protein	K02054	CA	2	0.0234154	0.0638507	5597	1082	0.713842	1
putative spermidine/putrescine transport system substrate-binding protein	K02055	CA	2	0.00409242	0.0474664	5597	872	0.931297	1
simple sugar transport system ATP-binding protein	K02056	CA	2	0.1809	0.0642814	5597	1987	0.00490751	1
simple sugar transport system permease protein	K02057	CA	2	0.0725883	0.0708283	5597	4693	0.30548	1
simple sugar transport system substrate-binding protein	K02058	CA	2	0.201396	0.0780778	5597	1490	0.00992222	1
phospholipid/cholesterol/gamma-HCH transport system ATP-binding protein	K02065	CA	2	0.35137	0.103424	5597	2548	0.0006852	1
phospholipid/cholesterol/gamma-HCH transport system permease protein	K02066	CA	2	0.106251	0.0690566	5597	2425	0.123959	1
phospholipid/cholesterol/gamma-HCH transport system substrate-binding protein	K02067	CA	2	0.185061	0.0723731	5597	3797	0.0105837	1
putative ABC transport system permease protein	K02069	CA	2	0.17924	0.083466	5597	3242	0.0318004	1
D-methionine transport system ATP-binding protein	K02071	CA	2	0.208851	0.0751287	5597	1523	0.0054561	1
D-methionine transport system permease protein	K02072	CA	2	0.0572312	0.0700976	5597	2064	0.414278	1
D-methionine transport system substrate-binding protein	K02073	CA	2	0.0193811	0.0677915	5597	1971	0.774971	1
zinc/manganese transport system substrate-binding protein	K02077	CA	2	0.0339893	0.0555697	5597	1162	0.540794	1
acyl carrier protein	K02078	CA	2	0.113212	0.0387535	5597	5468	0.00349971	1
DeoR family transcriptional regulator, aga operon transcriptional repressor	K02081	CA	2	0.000779145	0.0579538	5597	909	0.989274	1
GntR family transcriptional regulator, arabinose operon transcriptional repressor	K02103	CA	2	0.0878215	0.0762934	5597	2105	0.249741	1
F-type H+-transporting ATPase subunit a	K02108	CA	2	0.182419	0.0680085	5597	3198	0.00733381	1
F-type H+-transporting ATPase subunit b	K02109	CA	2	0.152643	0.0510911	5597	4905	0.00282369	1
F-type H+-transporting ATPase subunit c	K02110	CA	2	0.127535	0.0387059	5597	5465	0.000990612	1
F-type H+/Na+-transporting ATPase subunit beta	K02112	CA	2	0.103912	0.0341798	5597	5442	0.00237587	1
F-type H+-transporting ATPase subunit delta	K02113	CA	2	0.152067	0.0552062	5597	4691	0.00589727	1
F-type H+-transporting ATPase subunit epsilon	K02114	CA	2	0.111689	0.057296	5597	4263	0.0513068	1
F-type H+-transporting ATPase subunit gamma	K02115	CA	2	0.165864	0.0606317	5597	4713	0.00624697	1
V/A-type H+/Na+-transporting ATPase subunit A	K02117	CA	2	0.182663	0.0634889	5597	1431	0.00402929	1
V/A-type H+/Na+-transporting ATPase subunit B	K02118	CA	2	0.140605	0.0388894	5597	5313	0.000302471	1
V/A-type H+/Na+-transporting ATPase subunit C	K02119	CA	2	0.130631	0.0496053	5597	1222	0.00847723	1
V/A-type H+/Na+-transporting ATPase subunit D	K02120	CA	2	0.119301	0.0631402	5597	2004	0.0588839	1
V/A-type H+/Na+-transporting ATPase subunit E	K02121	CA	2	0.206013	0.0670076	5597	3680	0.00211914	1
V/A-type H+/Na+-transporting ATPase subunit F	K02122	CA	2	0.155714	0.0581925	5597	1239	0.00747636	1
V/A-type H+/Na+-transporting ATPase subunit I	K02123	CA	2	0.228267	0.0663304	5597	3326	0.000583135	1
V/A-type H+/Na+-transporting ATPase subunit K	K02124	CA	2	0.133946	0.0825698	5597	2332	0.104815	1
acetyl-CoA carboxylase biotin carboxyl carrier protein	K02160	CA	2	0.127274	0.0833647	5597	2225	0.12689	1
malonyl-CoA O-methyltransferase	K02169	CA	2	0.203692	0.0616309	5597	1213	0.000955805	1
cobalt-precorrin-5B (C1)-methyltransferase	K02188	CA	2	0.181648	0.0635017	5597	3638	0.00424564	1
phosphoserine / homoserine phosphotransferase	K02203	CA	2	0.00215987	0.066413	5597	2305	0.974057	1
ferritin	K02217	CA	2	0.0780467	0.0542599	5597	4848	0.150382	1
YggT family protein	K02221	CA	2	-0.00708606	0.068679	5597	1738	0.917827	1
cobyrinic acid a,c-diamide synthase	K02224	CA	2	0.172186	0.0615785	5597	3573	0.00518888	1
alpha-ribazole phosphatase	K02226	CA	2	0.229595	0.0624059	5597	3748	0.000236352	1
adenosylcobinamide-phosphate synthase	K02227	CA	2	0.0979961	0.0427996	5597	615	0.0220795	1
adenosylcobinamide kinase / adenosylcobinamide-phosphate guanylyltransferase	K02231	CA	2	0.207272	0.0722882	5597	3709	0.00415579	1
adenosylcobyric acid synthase	K02232	CA	2	0.176004	0.0607724	5597	4246	0.00379314	1
adenosylcobinamide-GDP ribazoletransferase	K02233	CA	2	0.0756197	0.0603994	5597	3380	0.210626	1
competence protein ComEA	K02237	CA	2	0.138464	0.0810534	5597	3406	0.0876364	1
competence protein ComEC	K02238	CA	2	0.226178	0.0673473	5597	3877	0.000789367	1
prepilin peptidase CpaA	K02278	CA	2	0.0382456	0.0496588	5597	735	0.441233	1
pilus assembly protein CpaB	K02279	CA	2	0.0466482	0.0598513	5597	1312	0.435776	1
pilus assembly protein CpaF	K02283	CA	2	0.040207	0.0724788	5597	2542	0.579094	1
uroporphyrin-III C-methyltransferase / precorrin-2 dehydrogenase / sirohydrochlorin ferrochelatase	K02302	CA	2	0.0601623	0.0501496	5597	693	0.230325	1
chromosomal replication initiator protein	K02313	CA	2	0.239505	0.067575	5597	4797	0.000396996	1
replicative DNA helicase	K02314	CA	2	0.0408865	0.0849254	5597	2914	0.630223	1
DNA replication protein DnaC	K02315	CA	2	0.0300343	0.0650311	5597	4601	0.644211	1
DNA primase	K02316	CA	2	0.209792	0.0604953	5597	4511	0.000528575	1
DNA polymerase bacteriophage-type	K02334	CA	2	-0.0319856	0.0425891	5597	703	0.452668	1
DNA polymerase I	K02335	CA	2	0.25463	0.0733343	5597	4349	0.000520267	1
DNA polymerase III subunit alpha	K02337	CA	2	0.232362	0.0677718	5597	4812	0.000611213	1
DNA polymerase III subunit beta	K02338	CA	2	0.261952	0.0818616	5597	4302	0.00138246	1
DNA polymerase III subunit delta	K02340	CA	2	0.0886345	0.0645472	5597	4141	0.169755	1
MFS transporter, FHS family, L-fucose permease	K02429	CA	2	0.260963	0.0837888	5597	3997	0.00185196	1
L-fucose mutarotase	K02431	CA	2	0.0579029	0.0415451	5597	603	0.163454	1
aspartyl-tRNA(Asn)/glutamyl-tRNA(Gln) amidotransferase subunit A	K02433	CA	2	0.0995304	0.0570231	5597	3925	0.0809645	1
aspartyl-tRNA(Asn)/glutamyl-tRNA(Gln) amidotransferase subunit B	K02434	CA	2	0.0971023	0.0683837	5597	3486	0.155675	1
aspartyl-tRNA(Asn)/glutamyl-tRNA(Gln) amidotransferase subunit C	K02435	CA	2	0.149885	0.0826821	5597	3744	0.0699198	1
glycine cleavage system H protein	K02437	CA	2	0.234279	0.0781285	5597	4033	0.00272411	1
glycerol uptake facilitator protein	K02440	CA	2	0.124046	0.063108	5597	1682	0.0493939	1
MFS transporter, OPA family, glycerol-3-phosphate transporter	K02445	CA	2	0.141649	0.0874345	5597	1360	0.105278	1
DNA gyrase subunit A	K02469	CA	2	0.0916298	0.0673742	5597	2436	0.173882	1
DNA gyrase subunit B	K02470	CA	2	0.245173	0.092481	5597	3273	0.0080471	1
UDP-N-acetyl-D-mannosaminuronic acid dehydrogenase	K02472	CA	2	0.0851072	0.0492262	5597	932	0.0838835	1
two-component system, LytTR family, response regulator	K02477	CA	2	0.0859977	0.0632206	5597	787	0.173798	1
two-component system, NtrC family, response regulator	K02481	CA	2	0.227805	0.0812882	5597	3308	0.00508968	1
glutamyl-tRNA reductase	K02492	CA	2	0.0850893	0.0755349	5597	1683	0.260008	1
imidazole glycerol-phosphate synthase subunit HisF	K02500	CA	2	0.102669	0.04217	5597	5304	0.0149382	1
ATP phosphoribosyltransferase regulatory subunit	K02502	CA	2	0.106198	0.0690362	5597	2977	0.124035	1
histidine triad (HIT) family protein	K02503	CA	2	0.144737	0.0732912	5597	3491	0.0483381	1
translation initiation factor IF-1	K02518	CA	2	0.0402216	0.0324694	5597	5515	0.21549	1
translation initiation factor IF-2	K02519	CA	2	0.178232	0.0526021	5597	4798	0.000708247	1
translation initiation factor IF-3	K02520	CA	2	0.158997	0.0656896	5597	4304	0.0155345	1
octaprenyl-diphosphate synthase	K02523	CA	2	0.05452	0.058051	5597	716	0.347683	1
3-deoxy-D-manno-octulosonic-acid transferase	K02527	CA	2	0.10346	0.0621114	5597	951	0.0958279	1
LacI family transcriptional regulator	K02529	CA	2	0.21591	0.0591774	5597	4979	0.000266224	1
MFS transporter, OHS family, lactose permease	K02532	CA	2	0.0240624	0.06333	5597	828	0.703996	1
UDP-3-O-[3-hydroxymyristoyl] glucosamine N-acyltransferase	K02536	CA	2	0.241091	0.0681956	5597	3926	0.000410721	1
1,4-dihydroxy-2-naphthoate polyprenyltransferase	K02548	CA	2	0.171175	0.0691485	5597	4079	0.0133361	1
2-succinyl-5-enolpyruvyl-6-hydroxy-3-cyclohexene-1-carboxylate synthase	K02551	CA	2	0.270248	0.0867496	5597	3916	0.00184736	1
chemotaxis protein MotA	K02556	CA	2	0.000418621	0.0640476	5597	734	0.994785	1
chemotaxis protein MotB	K02557	CA	2	0.119639	0.0534334	5597	1038	0.0251946	1
NagD protein	K02566	CA	2	0.00175835	0.0416915	5597	667	0.966361	1
nitrogenase molybdenum-cofactor synthesis protein NifE	K02587	CA	2	0.108035	0.0488764	5597	976	0.027121	1
nitrogenase iron protein NifH	K02588	CA	2	0.0831999	0.0611283	5597	1562	0.173548	1
transcription termination/antitermination protein NusA	K02600	CA	2	0.164177	0.055078	5597	4302	0.00288753	1
transcription termination/antitermination protein NusG	K02601	CA	2	0.0946644	0.0513694	5597	4909	0.06541	1
acyl-CoA thioesterase	K02614	CA	2	0.17962	0.0789056	5597	3353	0.0228611	1
4-amino-4-deoxychorismate lyase	K02619	CA	2	0.0828435	0.0864465	5597	3343	0.337944	1
topoisomerase IV subunit A	K02621	CA	2	0.247779	0.0731507	5597	3192	0.000711007	1
topoisomerase IV subunit B	K02622	CA	2	0.153639	0.0754307	5597	4078	0.0417167	1
carbohydrate diacid regulator	K02647	CA	2	0.212915	0.0714576	5597	2681	0.00289896	1
type IV pilus assembly protein PilA	K02650	CA	2	0.013033	0.0572577	5597	956	0.81995	1
type IV pilus assembly protein PilB	K02652	CA	2	0.0880061	0.0518222	5597	1419	0.089521	1
type IV pilus assembly protein PilC	K02653	CA	2	-0.0430895	0.0434247	5597	651	0.321106	1
leader peptidase (prepilin peptidase) / N-methyltransferase	K02654	CA	2	0.0399792	0.0767539	5597	2680	0.602475	1
type IV pilus assembly protein PilM	K02662	CA	2	0.0604591	0.0625232	5597	2393	0.333593	1
twitching motility protein PilT	K02669	CA	2	0.0875878	0.0818422	5597	2389	0.284575	1
type IV pilus assembly protein PilV	K02671	CA	2	-0.00193537	0.0510245	5597	729	0.969745	1
ribosomal protein L11 methyltransferase	K02687	CA	2	0.116579	0.056977	5597	4564	0.0407967	1
N-acetylgalactosamine PTS system EIIA component	K02744	CA	2	-0.0415983	0.0451718	5597	706	0.357149	1
N-acetylgalactosamine PTS system EIIC component	K02746	CA	2	0.171304	0.0862955	5597	2544	0.0471848	1
beta-glucoside PTS system EIIA component	K02755	CA	2	-0.0886555	0.0730063	5597	1814	0.224665	1
NO_NAME	K02756	CA	2	-0.0887817	0.0730042	5597	1814	0.223993	1
beta-glucoside PTS system EIICBA component	K02757	CA	2	-0.0887817	0.0730042	5597	1814	0.223993	1
cellobiose PTS system EIIB component	K02760	CA	2	-0.0174425	0.0558769	5597	580	0.754932	1
fructose PTS system EIIA component	K02768	CA	2	0.0632398	0.0595638	5597	1239	0.288412	1
fructose PTS system EIIB component	K02769	CA	2	0.0550548	0.0603415	5597	923	0.361605	1
fructose PTS system EIIBC or EIIC component	K02770	CA	2	-0.0201711	0.0509057	5597	715	0.69194	1
galactitol PTS system EIIA component	K02773	CA	2	0.075762	0.0527847	5597	594	0.151259	1
galactitol PTS system EIIB component	K02774	CA	2	0.103421	0.0822954	5597	2174	0.208916	1
galactitol PTS system EIIC component	K02775	CA	2	0.121258	0.0741585	5597	1156	0.102082	1
glucitol/sorbitol PTS system EIIA component	K02781	CA	2	0.111471	0.0544288	5597	892	0.0406056	1
mannose PTS system EIIA component	K02793	CA	2	0.0825279	0.052494	5597	793	0.115976	1
mannose PTS system EIIAB component	K02794	CA	2	0.07694	0.0523938	5597	794	0.142027	1
mannose PTS system EIIC component	K02795	CA	2	0.0874976	0.0642962	5597	1429	0.173617	1
mannose PTS system EIID component	K02796	CA	2	-0.0016753	0.0636569	5597	1318	0.979005	1
mannitol PTS system EIIA component	K02798	CA	2	0.260948	0.0757436	5597	1014	0.000575054	1
N-acetylglucosamine PTS system EIIB component	K02803	CA	2	0.119384	0.0795648	5597	3275	0.133553	1
N-acetylglucosamine PTS system EIICBA or EIICB component	K02804	CA	2	0.113266	0.0795891	5597	3272	0.154754	1
NO_NAME	K02808	CA	2	-0.035325	0.0557109	5597	1059	0.526057	1
NO_NAME	K02809	CA	2	-0.104904	0.061038	5597	1936	0.0857313	1
sucrose PTS system EIIBCA or EIIBC component	K02810	CA	2	-0.104904	0.061038	5597	1936	0.0857313	1
ascorbate PTS system EIIA or EIIAB component	K02821	CA	2	0.141808	0.0546774	5597	937	0.00952459	1
ascorbate PTS system EIIB component	K02822	CA	2	0.142634	0.0698106	5597	1366	0.0410844	1
dihydroorotate dehydrogenase electron transfer subunit	K02823	CA	2	0.111737	0.0612853	5597	3488	0.0683241	1
uracil permease	K02824	CA	2	0.0521239	0.0448457	5597	683	0.245167	1
pyrimidine operon attenuation protein / uracil phosphoribosyltransferase	K02825	CA	2	-0.00662993	0.0642684	5597	1351	0.91784	1
ribosome-binding factor A	K02834	CA	2	0.131188	0.0615223	5597	4732	0.0330214	1
peptide chain release factor 1	K02835	CA	2	0.115084	0.0414622	5597	5357	0.00552821	1
peptide chain release factor 2	K02836	CA	2	0.0245771	0.0493261	5597	4819	0.618323	1
peptide chain release factor 3	K02837	CA	2	-0.0741247	0.0564307	5597	4864	0.189052	1
ribosome recycling factor	K02838	CA	2	0.0896381	0.0466187	5597	5160	0.0545581	1
peptide chain release factor	K02839	CA	2	0.146275	0.0661742	5597	830	0.0271151	1
UDP-GlcNAc	K02851	CA	2	0.0867147	0.0551777	5597	894	0.116112	1
16S rRNA processing protein RimM	K02860	CA	2	0.078708	0.0641636	5597	4906	0.219997	1
large subunit ribosomal protein L1	K02863	CA	2	0.106144	0.0290861	5597	5500	0.000265417	1
large subunit ribosomal protein L10	K02864	CA	2	0.211792	0.0691862	5597	3745	0.00221534	1
large subunit ribosomal protein L13	K02871	CA	2	0.0704297	0.0438844	5597	5115	0.108576	1
large subunit ribosomal protein L14	K02874	CA	2	0.00184618	0.0215641	5597	5572	0.931777	1
large subunit ribosomal protein L15	K02876	CA	2	0.124814	0.0389075	5597	5364	0.00134452	1
large subunit ribosomal protein L16	K02878	CA	2	0.110772	0.0305666	5597	5505	0.000292762	1
large subunit ribosomal protein L17	K02879	CA	2	0.118405	0.0348889	5597	5423	0.000694281	1
large subunit ribosomal protein L18	K02881	CA	2	0.103433	0.0392955	5597	5346	0.00850773	1
large subunit ribosomal protein L19	K02884	CA	2	0.130637	0.0528402	5597	5064	0.0134546	1
large subunit ribosomal protein L2	K02886	CA	2	0.064155	0.0307697	5597	5503	0.0371154	1
large subunit ribosomal protein L20	K02887	CA	2	0.104811	0.0363176	5597	5415	0.00391775	1
large subunit ribosomal protein L21	K02888	CA	2	0.0943705	0.0492296	5597	5034	0.0552968	1
large subunit ribosomal protein L22	K02890	CA	2	0.108257	0.0344072	5597	5379	0.0016621	1
large subunit ribosomal protein L23	K02892	CA	2	0.0346631	0.0272149	5597	5536	0.20283	1
large subunit ribosomal protein L24	K02895	CA	2	0.137145	0.0455334	5597	5113	0.00260752	1
large subunit ribosomal protein L25	K02897	CA	2	0.200145	0.0577205	5597	4817	0.000529408	1
large subunit ribosomal protein L27	K02899	CA	2	0.0419463	0.0300196	5597	5546	0.162381	1
large subunit ribosomal protein L28	K02902	CA	2	0.0834168	0.0430552	5597	5401	0.0527431	1
large subunit ribosomal protein L29	K02904	CA	2	0.152646	0.0476312	5597	5392	0.00135957	1
large subunit ribosomal protein L30	K02907	CA	2	0.114069	0.0470129	5597	5320	0.0152847	1
large subunit ribosomal protein L31	K02909	CA	2	0.0768282	0.0389052	5597	5466	0.0483467	1
large subunit ribosomal protein L32	K02911	CA	2	0.0840018	0.0423463	5597	5478	0.0473409	1
large subunit ribosomal protein L33	K02913	CA	2	0.0548595	0.0724046	5597	5238	0.448675	1
large subunit ribosomal protein L34	K02914	CA	2	0.222507	0.0700174	5597	5152	0.00149184	1
large subunit ribosomal protein L35	K02916	CA	2	0.130469	0.0448685	5597	5320	0.0036545	1
large subunit ribosomal protein L36	K02919	CA	2	0.0704422	0.101787	5597	3408	0.488934	1
large subunit ribosomal protein L4	K02926	CA	2	0.0869218	0.0322954	5597	5491	0.00713578	1
large subunit ribosomal protein L5	K02931	CA	2	0.0359836	0.0251751	5597	5546	0.152966	1
large subunit ribosomal protein L7/L12	K02935	CA	2	0.0888559	0.037196	5597	5390	0.0169347	1
large subunit ribosomal protein L9	K02939	CA	2	0.158873	0.0451118	5597	5245	0.000432182	1
small subunit ribosomal protein S1	K02945	CA	2	0.111379	0.0365865	5597	5361	0.00234368	1
small subunit ribosomal protein S10	K02946	CA	2	-0.00868217	0.0238039	5597	5560	0.715322	1
small subunit ribosomal protein S11	K02948	CA	2	0.00772145	0.0200296	5597	5573	0.69988	1
small subunit ribosomal protein S12	K02950	CA	2	-0.00446695	0.0192592	5597	5585	0.816595	1
small subunit ribosomal protein S13	K02952	CA	2	-0.000342405	0.0341849	5597	5470	0.992009	1
small subunit ribosomal protein S14	K02954	CA	2	0.0592006	0.0306388	5597	5560	0.0533855	1
small subunit ribosomal protein S15	K02956	CA	2	0.0512532	0.0411716	5597	5434	0.213234	1
small subunit ribosomal protein S16	K02959	CA	2	0.0998568	0.040969	5597	5422	0.0148261	1
small subunit ribosomal protein S17	K02961	CA	2	0.0566988	0.0227241	5597	5585	0.0126215	1
small subunit ribosomal protein S18	K02963	CA	2	0.0784984	0.0288621	5597	5561	0.00655341	1
small subunit ribosomal protein S19	K02965	CA	2	0.0629512	0.0300413	5597	5583	0.0361739	1
small subunit ribosomal protein S20	K02968	CA	2	0.146038	0.0421948	5597	5343	0.000542225	1
small subunit ribosomal protein S21	K02970	CA	2	0.0582599	0.0611377	5597	5132	0.340669	1
small subunit ribosomal protein S3	K02982	CA	2	0.0743737	0.024426	5597	5554	0.00233908	1
small subunit ribosomal protein S4	K02986	CA	2	0.059865	0.0267067	5597	5512	0.025029	1
small subunit ribosomal protein S5	K02988	CA	2	0.0667144	0.0298207	5597	5527	0.0253146	1
small subunit ribosomal protein S7	K02992	CA	2	0.072561	0.0301923	5597	5503	0.0162813	1
small subunit ribosomal protein S8	K02994	CA	2	0.0787268	0.041562	5597	5292	0.0582511	1
small subunit ribosomal protein S9	K02996	CA	2	0.137481	0.041924	5597	5362	0.00104718	1
DNA-directed RNA polymerase subunit omega	K03060	CA	2	-0.0329001	0.0708061	5597	4411	0.6422	1
preprotein translocase subunit SecE	K03073	CA	2	0.136734	0.0654742	5597	4978	0.0368108	1
preprotein translocase subunit SecG	K03075	CA	2	0.0378845	0.0787008	5597	4218	0.63027	1
preprotein translocase subunit SecY	K03076	CA	2	0.0628078	0.0680774	5597	4651	0.35626	1
L-ribulose-5-phosphate 4-epimerase	K03077	CA	2	-0.142662	0.082317	5597	3530	0.0831377	1
RNA polymerase primary sigma factor	K03086	CA	2	0.0544452	0.0752899	5597	3903	0.469625	1
RNA polymerase sporulation-specific sigma factor	K03091	CA	2	0.166739	0.0715774	5597	3131	0.0198694	1
RNA polymerase sigma-54 factor	K03092	CA	2	0.184248	0.0741836	5597	3653	0.0130331	1
signal peptidase I	K03100	CA	2	0.0859146	0.0684555	5597	3914	0.209517	1
signal peptidase II	K03101	CA	2	0.170596	0.0648516	5597	3466	0.00854836	1
signal recognition particle subunit SRP54	K03106	CA	2	0.0635112	0.0473444	5597	5050	0.179823	1
translation initiation factor 1	K03113	CA	2	0.079325	0.0438995	5597	748	0.0708228	1
sec-independent protein translocase protein TatA	K03116	CA	2	0.185028	0.0827069	5597	3308	0.0253165	1
sec-independent protein translocase protein TatB	K03117	CA	2	0.0417361	0.0526658	5597	571	0.428121	1
sec-independent protein translocase protein TatC	K03118	CA	2	-0.0163818	0.0879769	5597	1985	0.852291	1
thiazole synthase	K03149	CA	2	0.121112	0.0537171	5597	4387	0.0241963	1
2-iminoacetate synthase	K03150	CA	2	0.195149	0.0747996	5597	4285	0.00910658	1
tRNA uracil 4-sulfurtransferase	K03151	CA	2	0.116243	0.0875568	5597	3103	0.184355	1
protein deglycase	K03152	CA	2	0.172318	0.0753431	5597	4307	0.0222276	1
sulfur carrier protein	K03154	CA	2	0.135797	0.0804537	5597	3652	0.0914885	1
DNA topoisomerase I	K03168	CA	2	-0.0119879	0.0749085	5597	2339	0.87286	1
tRNA pseudouridine55 synthase	K03177	CA	2	0.204245	0.0636295	5597	4426	0.00133542	1
demethylmenaquinone methyltransferase / 2-methoxy-6-polyprenyl-1,4-benzoquinol methylase	K03183	CA	2	0.178938	0.0722665	5597	3961	0.0133131	1
flavin prenyltransferase	K03186	CA	2	0.103008	0.0495507	5597	920	0.0376783	1
urease accessory protein	K03188	CA	2	0.00359394	0.0456399	5597	599	0.937238	1
urease accessory protein	K03190	CA	2	-0.0299668	0.0485917	5597	724	0.537454	1
type IV secretion system protein VirD4	K03205	CA	2	0.0773181	0.0412442	5597	5420	0.060895	1
preprotein translocase subunit YajC	K03210	CA	2	0.0888131	0.0675509	5597	3844	0.188647	1
23S rRNA (uracil1939-C5)-methyltransferase	K03215	CA	2	0.223367	0.0644423	5597	3142	0.000532037	1
tRNA (cytidine/uridine-2-O-)-methyltransferase	K03216	CA	2	0.262629	0.0714495	5597	4021	0.000239447	1
UDP-2,3-diacylglucosamine hydrolase	K03269	CA	2	0.22458	0.0667215	5597	4275	0.000768144	1
3-deoxy-D-manno-octulosonate 8-phosphate phosphatase (KDO 8-P phosphatase)	K03270	CA	2	0.146101	0.0813203	5597	2697	0.0724517	1
D-sedoheptulose 7-phosphate isomerase	K03271	CA	2	0.0558799	0.0590459	5597	1023	0.343997	1
large conductance mechanosensitive channel	K03282	CA	2	0.191023	0.0609075	5597	3846	0.00172017	1
magnesium transporter	K03284	CA	2	0.225073	0.0671226	5597	3097	0.000804402	1
glycoside/pentoside/hexuronide	K03292	CA	2	0.116726	0.0974841	5597	3115	0.231209	1
amino acid transporter, AAT family	K03293	CA	2	-0.0824103	0.0712151	5597	1350	0.24724	1
basic amino acid/polyamine antiporter, APA family	K03294	CA	2	0.145529	0.0680977	5597	4216	0.0326374	1
gluconate	K03299	CA	2	0.049561	0.0593654	5597	1193	0.40384	1
lactate permease	K03303	CA	2	0.108824	0.069782	5597	2771	0.118939	1
proton-dependent oligopeptide transporter, POT family	K03305	CA	2	0.166656	0.0855016	5597	2204	0.0513277	1
solute	K03307	CA	2	0.0999867	0.0669041	5597	1359	0.135109	1
alanine or glycine	K03310	CA	2	0.155763	0.0640458	5597	4817	0.0150452	1
glutamate	K03312	CA	2	0.198097	0.086196	5597	3709	0.021587	1
Na+	K03313	CA	2	0.189682	0.0735563	5597	4002	0.00994236	1
Na+	K03315	CA	2	0.209382	0.0614258	5597	1894	0.000657482	1
monovalent cation	K03316	CA	2	0.0326647	0.0532498	5597	1274	0.539621	1
ammonium transporter, Amt family	K03320	CA	2	0.187471	0.104057	5597	2662	0.0716588	1
sulfate permease, SulP family	K03321	CA	2	0.130287	0.0502342	5597	607	0.00952353	1
manganese transport protein	K03322	CA	2	0.0586939	0.0429254	5597	679	0.171573	1
multidrug resistance protein, MATE family	K03327	CA	2	0.234156	0.0875534	5597	1430	0.0075077	1
fructan beta-fructosidase	K03332	CA	2	0.265541	0.08802	5597	3237	0.00256613	1
peroxiredoxin (alkyl hydroperoxide reductase subunit C)	K03386	CA	2	0.070632	0.0571878	5597	1227	0.21685	1
heterodisulfide reductase subunit A2	K03388	CA	2	0.18082	0.060632	5597	1470	0.00287401	1
precorrin-2/cobalt-factor-2 C20-methyltransferase	K03394	CA	2	0.176169	0.0620815	5597	1765	0.0045607	1
methyl-accepting chemotaxis protein	K03406	CA	2	0.125442	0.0892981	5597	2589	0.160151	1
two-component system, chemotaxis family, sensor kinase CheA	K03407	CA	2	0.054918	0.0673781	5597	1046	0.415066	1
purine-binding chemotaxis protein CheW	K03408	CA	2	0.00868838	0.0589322	5597	881	0.882798	1
chemotaxis protein CheC	K03410	CA	2	0.0538545	0.0571212	5597	1059	0.345819	1
chemotaxis protein CheD	K03411	CA	2	0.0138037	0.0422899	5597	650	0.744129	1
two-component system, chemotaxis family, chemotaxis protein CheY	K03413	CA	2	0.172294	0.0608251	5597	965	0.00463377	1
two-component system, chemotaxis family, chemotaxis protein CheV	K03415	CA	2	0.118479	0.0737644	5597	2255	0.108291	1
TatD DNase family protein	K03424	CA	2	0.208739	0.0623561	5597	4020	0.000820888	1
type I restriction enzyme M protein	K03427	CA	2	0.0869802	0.0511413	5597	4989	0.0890411	1
processive 1,2-diacylglycerol beta-glucosyltransferase	K03429	CA	2	0.13295	0.0797011	5597	2519	0.0953512	1
2-aminoethylphosphonate-pyruvate transaminase	K03430	CA	2	0.245935	0.0759358	5597	3524	0.00120784	1
phosphoglucosamine mutase	K03431	CA	2	0.0481924	0.0737384	5597	3973	0.513423	1
DeoR family transcriptional regulator, fructose operon transcriptional repressor	K03436	CA	2	0.0372013	0.0680567	5597	1611	0.58466	1
RNA methyltransferase, TrmH family	K03437	CA	2	0.197464	0.0635757	5597	2730	0.00190638	1
16S rRNA (cytosine1402-N4)-methyltransferase	K03438	CA	2	0.174249	0.0545479	5597	5010	0.00140914	1
tRNA (guanine-N7-)-methyltransferase	K03439	CA	2	0.110691	0.0673653	5597	3885	0.100411	1
small conductance mechanosensitive channel	K03442	CA	2	0.122923	0.0777946	5597	3709	0.114142	1
betaine/carnitine transporter, BCCT family	K03451	CA	2	-0.0346352	0.0397647	5597	688	0.38379	1
bile acid	K03453	CA	2	0.216965	0.0755618	5597	3862	0.00410284	1
monovalent cation	K03455	CA	2	0.184074	0.076545	5597	3394	0.0162151	1
thymidylate synthase (FAD)	K03465	CA	2	0.113751	0.0746853	5597	4056	0.127798	1
DNA segregation ATPase FtsK/SpoIIIE, S-DNA-T family	K03466	CA	2	0.205889	0.0919023	5597	3528	0.0251112	1
ribonuclease HI	K03469	CA	2	0.220477	0.0784022	5597	4181	0.00493902	1
ribonuclease HII	K03470	CA	2	0.191889	0.0545055	5597	4912	0.000434174	1
erythronate-4-phosphate dehydrogenase	K03473	CA	2	0.195386	0.0607071	5597	1299	0.00129616	1
pyridoxine 5-phosphate synthase	K03474	CA	2	0.179434	0.0733915	5597	4235	0.0145211	1
ascorbate PTS system EIIC component	K03475	CA	2	0.14172	0.0637461	5597	775	0.0262436	1
L-ascorbate 6-phosphate lactonase	K03476	CA	2	0.180233	0.0544258	5597	905	0.000933907	1
LacI family transcriptional regulator, sucrose operon repressor	K03484	CA	2	0.110134	0.0683671	5597	2665	0.107255	1
beta-glucoside operon transcriptional antiterminator	K03488	CA	2	0.0914105	0.084069	5597	2669	0.27694	1
tRNA uridine 5-carboxymethylaminomethyl modification enzyme	K03495	CA	2	0.0834268	0.0673457	5597	4871	0.215479	1
chromosome partitioning protein	K03496	CA	2	0.0844892	0.0357953	5597	5470	0.0182931	1
trk system potassium uptake protein	K03498	CA	2	0.121808	0.0550791	5597	4752	0.0270413	1
16S rRNA (cytosine967-C5)-methyltransferase	K03500	CA	2	0.149222	0.0675329	5597	1187	0.0271727	1
16S rRNA (guanine527-N7)-methyltransferase	K03501	CA	2	0.212961	0.0607639	5597	4325	0.000460749	1
DNA polymerase V	K03502	CA	2	0.101703	0.0530437	5597	4748	0.0552465	1
DNA polymerase V	K03503	CA	2	0.174937	0.0558311	5597	868	0.00173755	1
quinolinate synthase	K03517	CA	2	0.096216	0.0582102	5597	1748	0.0984074	1
aerobic carbon-monoxide dehydrogenase small subunit	K03518	CA	2	0.0638433	0.0563986	5597	1285	0.257683	1
electron transfer flavoprotein beta subunit	K03521	CA	2	0.118191	0.0583492	5597	1550	0.0428561	1
electron transfer flavoprotein alpha subunit	K03522	CA	2	0.0336551	0.0754225	5597	3360	0.655455	1
biotin transport system substrate-specific component	K03523	CA	2	0.13575	0.0727845	5597	2495	0.0622217	1
BirA family transcriptional regulator, biotin operon repressor / biotin---[acetyl-CoA-carboxylase] ligase	K03524	CA	2	0.045521	0.0546303	5597	4664	0.404737	1
type III pantothenate kinase	K03525	CA	2	0.147309	0.0527264	5597	4686	0.00522686	1
(E)-4-hydroxy-3-methylbut-2-enyl-diphosphate synthase	K03526	CA	2	0.140062	0.0591592	5597	4694	0.0179414	1
4-hydroxy-3-methylbut-2-en-1-yl diphosphate reductase	K03527	CA	2	0.158241	0.0625692	5597	4523	0.0114648	1
chromosome segregation protein	K03529	CA	2	0.106705	0.0551125	5597	1942	0.0529025	1
DNA-binding protein HU-beta	K03530	CA	2	0.125716	0.041125	5597	5463	0.0022471	1
cell division protein FtsZ	K03531	CA	2	0.0946216	0.0548363	5597	1295	0.0844886	1
L-rhamnose mutarotase	K03534	CA	2	0.328923	0.0893773	5597	4037	0.000235339	1
ribonuclease P protein component	K03536	CA	2	0.0124322	0.0658141	5597	3245	0.850179	1
membrane fusion protein, multidrug efflux system	K03543	CA	2	0.0705519	0.0525388	5597	709	0.179375	1
trigger factor	K03545	CA	2	0.11106	0.0509666	5597	5046	0.0293692	1
DNA repair protein SbcC/Rad50	K03546	CA	2	-0.0223734	0.0427653	5597	590	0.600879	1
DNA repair protein SbcD/Mre11	K03547	CA	2	-0.01213	0.0689647	5597	1783	0.86039	1
KUP system potassium uptake protein	K03549	CA	2	0.0649925	0.0843069	5597	1653	0.440797	1
holliday junction DNA helicase RuvA	K03550	CA	2	0.143085	0.071399	5597	4557	0.0451172	1
holliday junction DNA helicase RuvB	K03551	CA	2	0.103277	0.0278946	5597	5514	0.000215677	1
recombination protein RecA	K03553	CA	2	0.262333	0.0736511	5597	4679	0.000371416	1
biopolymer transport protein ExbD	K03559	CA	2	0.228459	0.0673602	5597	4250	0.000699807	1
biopolymer transport protein ExbB	K03561	CA	2	0.236509	0.0708533	5597	4483	0.000849461	1
carbon storage regulator	K03563	CA	2	-0.00122712	0.0909001	5597	3324	0.98923	1
regulatory protein	K03565	CA	2	0.164858	0.0590221	5597	4311	0.00523784	1
TldD protein	K03568	CA	2	0.069639	0.0513232	5597	683	0.174879	1
rod shape-determining protein MreB and related proteins	K03569	CA	2	0.125355	0.0724599	5597	2253	0.0836886	1
rod shape-determining protein MreD	K03571	CA	2	0.0600459	0.0745485	5597	2380	0.420588	1
8-oxo-dGTP diphosphatase	K03574	CA	2	0.108625	0.0842659	5597	3164	0.197426	1
A/G-specific adenine glycosylase	K03575	CA	2	0.0750202	0.0473491	5597	924	0.11316	1
exodeoxyribonuclease V alpha subunit	K03581	CA	2	0.127654	0.0712139	5597	2186	0.0731012	1
membrane fusion protein, multidrug efflux system	K03585	CA	2	0.219444	0.0860093	5597	4520	0.0107561	1
cell division protein FtsI (penicillin-binding protein 3)	K03587	CA	2	0.0431971	0.0570902	5597	781	0.449294	1
cell division protein FtsQ	K03589	CA	2	0.207105	0.0689636	5597	4215	0.00268449	1
cell division protein FtsA	K03590	CA	2	0.208869	0.0822456	5597	3955	0.0111262	1
PmbA protein	K03592	CA	2	0.0272391	0.0527458	5597	717	0.605581	1
bacterioferritin	K03594	CA	2	0.236847	0.082288	5597	3780	0.00401424	1
GTPase	K03595	CA	2	0.178645	0.073668	5597	4433	0.0153407	1
GTP-binding protein LepA	K03596	CA	2	0.0787986	0.0287331	5597	5526	0.00611849	1
exodeoxyribonuclease VII large subunit	K03601	CA	2	0.241882	0.0863268	5597	3750	0.00509761	1
exodeoxyribonuclease VII small subunit	K03602	CA	2	0.103918	0.057251	5597	4814	0.0695593	1
LacI family transcriptional regulator, purine nucleotide synthesis repressor	K03604	CA	2	0.0814715	0.0490157	5597	719	0.0965399	1
putative colanic acid biosysnthesis UDP-glucose lipid carrier transferase	K03606	CA	2	0.263432	0.0921537	5597	3079	0.00427104	1
cell division topological specificity factor	K03608	CA	2	0.0230463	0.0781772	5597	4354	0.768161	1
septum site-determining protein MinD	K03609	CA	2	0.184627	0.0627628	5597	1639	0.00327831	1
septum site-determining protein MinC	K03610	CA	2	-0.0056839	0.0841681	5597	2707	0.946162	1
Na+-translocating ferredoxin	K03613	CA	2	0.20913	0.0803396	5597	2026	0.00926411	1
Na+-translocating ferredoxin	K03614	CA	2	0.267237	0.0769639	5597	4300	0.000520142	1
Na+-translocating ferredoxin	K03615	CA	2	0.232907	0.0674796	5597	4860	0.000561669	1
Na+-translocating ferredoxin	K03616	CA	2	0.115858	0.0628002	5597	2038	0.0651113	1
Na+-translocating ferredoxin	K03617	CA	2	0.147183	0.0498836	5597	5062	0.00318585	1
phosphate acyltransferase	K03621	CA	2	0.0900632	0.0628724	5597	1089	0.152065	1
transcription elongation factor GreA	K03624	CA	2	0.172104	0.0566902	5597	4795	0.00240983	1
transcription termination factor Rho	K03628	CA	2	0.0455428	0.0637588	5597	1974	0.475073	1
DNA repair protein RadC	K03630	CA	2	0.0695785	0.0698765	5597	4635	0.319423	1
DNA repair protein RecN (Recombination protein N)	K03631	CA	2	0.179077	0.0823212	5597	3769	0.0296475	1
cyclic pyranopterin monophosphate synthase	K03637	CA	2	0.0923846	0.0639606	5597	1836	0.148684	1
[ribosomal protein S18]-alanine N-acetyltransferase	K03789	CA	2	0.147569	0.0948158	5597	2222	0.119678	1
[ribosomal protein S5]-alanine N-acetyltransferase	K03790	CA	2	0.015955	0.0924124	5597	3291	0.862933	1
carboxyl-terminal processing protease	K03797	CA	2	0.209079	0.0705824	5597	4838	0.00306766	1
cell division protease FtsH	K03798	CA	2	0.0768213	0.0737262	5597	3577	0.297466	1
heat shock protein HtpX	K03799	CA	2	-0.0315111	0.0693982	5597	1470	0.649803	1
lipoate---protein ligase	K03800	CA	2	0.205127	0.0692332	5597	1789	0.00306136	1
lipoyl(octanoyl) transferase	K03801	CA	2	0.174209	0.0649182	5597	1447	0.00730707	1
sigma-E factor negative regulatory protein RseC	K03803	CA	2	0.0476399	0.0514071	5597	681	0.354114	1
nicotinamide mononucleotide transporter	K03811	CA	2	0.128404	0.0752076	5597	3301	0.0878183	1
monofunctional glycosyltransferase	K03814	CA	2	0.141996	0.0548146	5597	1209	0.00960979	1
xanthine phosphoribosyltransferase	K03816	CA	2	0.177285	0.0539763	5597	4934	0.00102811	1
ribosomal-protein-serine acetyltransferase	K03817	CA	2	0.0357397	0.0386317	5597	576	0.354934	1
apolipoprotein N-acyltransferase	K03820	CA	2	0.0328435	0.0513302	5597	978	0.522298	1
phosphinothricin acetyltransferase	K03823	CA	2	0.170437	0.0843462	5597	2687	0.0433613	1
putative acetyltransferase	K03826	CA	2	0.232184	0.0743702	5597	1779	0.00180564	1
putative acetyltransferase	K03827	CA	2	0.242124	0.0799888	5597	3493	0.00248167	1
periplasmic protein TonB	K03832	CA	2	0.303367	0.0877273	5597	4089	0.000548224	1
flavodoxin I	K03839	CA	2	0.312591	0.0890881	5597	2330	0.000453787	1
3-deoxy-7-phosphoheptulonate synthase	K03856	CA	2	0.0431723	0.0426654	5597	774	0.31164	1
NADH dehydrogenase	K03885	CA	2	0.267092	0.0840362	5597	1546	0.00148973	1
ArsR family transcriptional regulator, arsenate/arsenite/antimonite-responsive transcriptional repressor	K03892	CA	2	0.000416186	0.0771837	5597	1947	0.995698	1
MoxR-like ATPase	K03924	CA	2	0.178044	0.0787966	5597	4196	0.0238894	1
MraZ protein	K03925	CA	2	0.150541	0.0609983	5597	4657	0.0136189	1
putative isomerase	K03931	CA	2	0.229206	0.0819277	5597	3106	0.00516548	1
membrane-associated protein	K03975	CA	2	0.230998	0.0763407	5597	3392	0.0024906	1
Cys-tRNA(Pro)/Cys-tRNA(Cys) deacylase	K03976	CA	2	0.173228	0.0695836	5597	1924	0.0128222	1
GTPase	K03977	CA	2	0.151504	0.0465897	5597	5258	0.00115346	1
GTP-binding protein	K03978	CA	2	0.193867	0.0772052	5597	3957	0.0120657	1
ethanolamine utilization protein EutM	K04027	CA	2	0.0185488	0.05676	5597	670	0.743836	1
ethanolamine utilization protein EutN	K04028	CA	2	0.114974	0.0630446	5597	1205	0.0682522	1
ethanolamine utilization protein EutP	K04029	CA	2	0.133144	0.0540417	5597	1367	0.013781	1
ethanolamine utilization protein EutS	K04031	CA	2	0.0095497	0.0401931	5597	601	0.812204	1
bifunctional UDP-N-acetylglucosamine pyrophosphorylase / Glucosamine-1-phosphate N-acetyltransferase	K04042	CA	2	0.0531117	0.0709361	5597	2572	0.454054	1
starvation-inducible DNA-binding protein	K04047	CA	2	0.227456	0.073859	5597	1544	0.00208314	1
flagellar biosynthesis protein	K04061	CA	2	0.00940345	0.0537292	5597	817	0.861074	1
primosomal protein N (replication factor Y) (superfamily II helicase)	K04066	CA	2	0.106579	0.050913	5597	729	0.036363	1
inner membrane protein	K06143	CA	2	0.182762	0.0714091	5597	1515	0.0105132	1
phosphoribosyl 1,2-cyclic phosphate phosphodiesterase	K06167	CA	2	0.0575677	0.0469986	5597	972	0.220673	1
tRNA-2-methylthio-N6-dimethylallyladenosine synthase	K06168	CA	2	0.154609	0.0513816	5597	5113	0.0026327	1
tRNA pseudouridine38-40 synthase	K06173	CA	2	0.0634953	0.0526657	5597	4712	0.228013	1
tRNA pseudouridine32 synthase / 23S rRNA pseudouridine746 synthase	K06177	CA	2	0.131712	0.0587909	5597	1040	0.0251088	1
23S rRNA pseudouridine2605 synthase	K06178	CA	2	0.181166	0.0637329	5597	1649	0.00449167	1
23S rRNA pseudouridine955/2504/2580 synthase	K06179	CA	2	0.0617974	0.0517496	5597	853	0.232467	1
23S rRNA pseudouridine1911/1915/1917 synthase	K06180	CA	2	0.223538	0.0740905	5597	4137	0.00256391	1
16S rRNA pseudouridine516 synthase	K06183	CA	2	0.134672	0.0937047	5597	3065	0.150719	1
aquaporin Z	K06188	CA	2	0.00399632	0.0469411	5597	651	0.932157	1
glutaredoxin-like protein NrdH	K06191	CA	2	-0.0575434	0.0600347	5597	798	0.337852	1
fluoride exporter	K06199	CA	2	0.201115	0.0795083	5597	3225	0.0114509	1
carbon starvation protein	K06200	CA	2	0.111684	0.0753323	5597	2010	0.138252	1
copper homeostasis protein	K06201	CA	2	0.22933	0.070553	5597	3770	0.00115919	1
sugar fermentation stimulation protein A	K06206	CA	2	0.0834144	0.094871	5597	2666	0.37931	1
GTP-binding protein	K06207	CA	2	0.0680565	0.056964	5597	2269	0.232246	1
chorismate mutase	K06209	CA	2	0.0447788	0.0567204	5597	1370	0.429875	1
magnesium transporter	K06213	CA	2	0.0535175	0.0580396	5597	4573	0.356525	1
pyridinium-3,5-biscarboxylic acid mononucleotide sulfurtransferase	K06864	CA	2	-0.0114898	0.0436202	5597	658	0.792248	1
uncharacterized protein	K06872	CA	2	0.222062	0.0668817	5597	4332	0.000905396	1
bifunctional oligoribonuclease and PAP phosphatase NrnA	K06881	CA	2	0.223202	0.0691512	5597	2368	0.00125515	1
uncharacterized protein	K06889	CA	2	0.144176	0.0576222	5597	4600	0.0123753	1
uncharacterized protein	K06890	CA	2	0.156126	0.0682988	5597	2150	0.0222968	1
uncharacterized protein	K06893	CA	2	0.0129544	0.0604051	5597	1410	0.830197	1
alpha-2-macroglobulin	K06894	CA	2	0.134281	0.0537679	5597	718	0.0125396	1
maltose 6-phosphate phosphatase	K06896	CA	2	0.101137	0.0462759	5597	828	0.0288931	1
pyridinium-3,5-biscarboxylic acid mononucleotide synthase	K06898	CA	2	0.0540754	0.041089	5597	622	0.18821	1
putative MFS transporter, AGZA family, xanthine/uracil permease	K06901	CA	2	-0.00417789	0.0781539	5597	2207	0.95737	1
MFS transporter, UMF1 family	K06902	CA	2	0.0219585	0.068464	5597	2505	0.748426	1
uncharacterized protein	K06904	CA	2	0.0282948	0.0399463	5597	580	0.478775	1
uncharacterized protein	K06907	CA	2	0.00786233	0.0462333	5597	732	0.864971	1
uncharacterized protein	K06908	CA	2	0.119868	0.0537767	5597	857	0.0258545	1
phosphatidylethanolamine-binding protein	K06910	CA	2	0.00389902	0.0754477	5597	1645	0.958787	1
quercetin 2,3-dioxygenase	K06911	CA	2	0.108024	0.0730297	5597	1335	0.139152	1
putative DNA primase/helicase	K06919	CA	2	-0.0109654	0.0345564	5597	5460	0.751014	1
7-cyano-7-deazaguanine synthase	K06920	CA	2	0.204777	0.0625381	5597	4248	0.00106535	1
uncharacterized protein	K06921	CA	2	0.107769	0.0682696	5597	2027	0.11449	1
uncharacterized protein	K06923	CA	2	0.10574	0.0679101	5597	2422	0.119514	1
tRNA threonylcarbamoyladenosine biosynthesis protein TsaE	K06925	CA	2	-0.0137996	0.0675126	5597	2114	0.838049	1
uncharacterized protein	K06926	CA	2	-0.0157567	0.0575409	5597	1559	0.784222	1
uncharacterized protein	K06934	CA	2	0.019746	0.0547746	5597	853	0.718491	1
uncharacterized protein	K06940	CA	2	0.0524545	0.0714585	5597	2131	0.462946	1
23S rRNA (adenine2503-C2)-methyltransferase	K06941	CA	2	0.115883	0.0626998	5597	4285	0.0646241	1
ribosome-binding ATPase	K06942	CA	2	0.0999383	0.0573395	5597	4863	0.0814034	1
polynucleotide 5-hydroxyl-kinase GRC3/NOL9	K06947	CA	2	0.152492	0.0677516	5597	2321	0.0244411	1
tRNA (adenine22-N1)-methyltransferase	K06967	CA	2	0.0928733	0.0555944	5597	1441	0.0948675	1
23S rRNA (cytidine2498-2-O)-methyltransferase	K06968	CA	2	0.171735	0.0599059	5597	4618	0.00416314	1
membrane protein	K07058	CA	2	0.0507501	0.076463	5597	2848	0.506897	1
uncharacterized protein	K07075	CA	2	0.202374	0.0671834	5597	3916	0.00260503	1
uncharacterized protein	K07078	CA	2	0.167132	0.0672689	5597	2079	0.0130018	1
uncharacterized protein	K07079	CA	2	0.163024	0.0680958	5597	3917	0.0166977	1
uncharacterized protein	K07080	CA	2	0.161009	0.053978	5597	1216	0.00286827	1
UPF0755 protein	K07082	CA	2	0.155765	0.0745211	5597	2712	0.0366451	1
uncharacterized protein	K07088	CA	2	0.201686	0.0783537	5597	2745	0.0100778	1
uncharacterized protein	K07089	CA	2	0.158482	0.076267	5597	1862	0.0377568	1
uncharacterized protein	K07090	CA	2	0.106867	0.0693911	5597	2226	0.123601	1
lipopolysaccharide export system permease protein	K07091	CA	2	0.0187175	0.0549612	5597	859	0.733449	1
uncharacterized protein	K07095	CA	2	0.0778439	0.0717376	5597	3799	0.277917	1
uncharacterized protein	K07098	CA	2	0.193037	0.0695212	5597	4476	0.0055108	1
uncharacterized protein	K07105	CA	2	0.0407566	0.0655409	5597	2023	0.534067	1
N-acetylmuramic acid 6-phosphate etherase	K07106	CA	2	0.160718	0.0614333	5597	4054	0.00891777	1
acyl-CoA thioester hydrolase	K07107	CA	2	0.168856	0.0625105	5597	4380	0.00692931	1
uncharacterized protein	K07109	CA	2	0.0350098	0.0427266	5597	594	0.4126	1
uncharacterized protein	K07124	CA	2	0.0407535	0.0729126	5597	2779	0.576228	1
uncharacterized protein	K07126	CA	2	0.117914	0.0946043	5597	2885	0.212676	1
uncharacterized protein	K07137	CA	2	0.212089	0.0627175	5597	3254	0.000725557	1
uncharacterized protein	K07138	CA	2	-0.0223913	0.039915	5597	597	0.574838	1
uncharacterized protein	K07139	CA	2	0.16391	0.0537495	5597	4535	0.00230309	1
molybdenum cofactor cytidylyltransferase	K07141	CA	2	0.0418766	0.047474	5597	895	0.377764	1
uncharacterized protein	K07149	CA	2	0.0199397	0.0665716	5597	2138	0.764552	1
serine/threonine-protein kinase HipA	K07154	CA	2	0.253525	0.0930188	5597	3390	0.00644051	1
ACT domain-containing protein	K07166	CA	2	0.0937996	0.0736686	5597	3403	0.202979	1
mRNA interferase MazF	K07171	CA	2	0.189537	0.0653447	5597	4374	0.0037397	1
S-ribosylhomocysteine lyase	K07173	CA	2	0.160624	0.0638508	5597	4205	0.0119113	1
Lon-like protease	K07177	CA	2	-0.0948757	0.0591522	5597	1228	0.108789	1
flotillin	K07192	CA	2	0.147086	0.0631015	5597	4127	0.0197926	1
serine-type D-Ala-D-Ala carboxypeptidase (penicillin-binding protein 5/6)	K07258	CA	2	0.19138	0.0908823	5597	3744	0.0352675	1
serine-type D-Ala-D-Ala carboxypeptidase/endopeptidase (penicillin-binding protein 4)	K07259	CA	2	0.00714406	0.0780836	5597	1782	0.927105	1
zinc D-Ala-D-Ala carboxypeptidase	K07260	CA	2	0.106749	0.0712689	5597	1654	0.134233	1
zinc protease	K07263	CA	2	0.266451	0.0890805	5597	3591	0.0027919	1
lipopolysaccharide cholinephosphotransferase	K07271	CA	2	0.258234	0.0825826	5597	2312	0.00177545	1
lysozyme	K07273	CA	2	0.05449	0.0594729	5597	906	0.359595	1
outer membrane protein insertion porin family	K07277	CA	2	0.0667622	0.0827033	5597	2714	0.419558	1
sortase A	K07284	CA	2	-0.00304933	0.0668553	5597	4373	0.963622	1
cation	K07301	CA	2	0.0764617	0.071448	5597	2750	0.284589	1
serine/threonine protein phosphatase 1	K07313	CA	2	0.120883	0.0620928	5597	1096	0.0516082	1
adenine-specific DNA-methyltransferase	K07316	CA	2	-0.0557898	0.0479812	5597	679	0.244985	1
CO dehydrogenase maturation factor	K07321	CA	2	0.0806112	0.0482435	5597	1214	0.0947945	1
regulator of cell morphogenesis and NO signaling	K07322	CA	2	0.205906	0.0718432	5597	3895	0.00417229	1
toxin HigB-1	K07334	CA	2	0.144357	0.0672125	5597	1037	0.0317758	1
basic membrane protein A and related proteins	K07335	CA	2	0.222142	0.0610668	5597	1556	0.000277634	1
death on curing protein	K07341	CA	2	-0.00304612	0.0444542	5597	620	0.945372	1
putative endopeptidase	K07386	CA	2	0.0197236	0.0352851	5597	632	0.576198	1
magnesium chelatase family protein	K07391	CA	2	0.0939154	0.0836236	5597	2955	0.261456	1
xanthine dehydrogenase accessory factor	K07402	CA	2	-0.0432922	0.0741298	5597	3797	0.559241	1
6-phosphogluconolactonase	K07404	CA	2	0.08108	0.0558698	5597	1257	0.146773	1
alpha-amylase	K07405	CA	2	0.148425	0.0584538	5597	1717	0.0111388	1
putative N6-adenine-specific DNA methylase	K07444	CA	2	0.183492	0.0730481	5597	2735	0.0120356	1
putative holliday junction resolvase	K07447	CA	2	0.162929	0.055917	5597	4543	0.00358547	1
restriction system protein	K07448	CA	2	0.117547	0.0486475	5597	747	0.0157112	1
DNA mismatch repair protein MutS2	K07456	CA	2	0.171462	0.0549739	5597	4440	0.00182433	1
DNA mismatch endonuclease, patch repair protein	K07458	CA	2	0.0431152	0.0600559	5597	1060	0.472839	1
putative endonuclease	K07460	CA	2	0.0937823	0.0617362	5597	3991	0.1288	1
putative endonuclease	K07461	CA	2	0.161928	0.0764505	5597	1980	0.0342141	1
single-stranded-DNA-specific exonuclease	K07462	CA	2	0.0247065	0.0793608	5597	2031	0.755571	1
CRISPR-associated exonuclease Cas4	K07464	CA	2	0.167491	0.075381	5597	2069	0.0263293	1
phage replication initiation protein	K07467	CA	2	0.0280407	0.0560253	5597	723	0.616743	1
aldehyde oxidoreductase	K07469	CA	2	0.0620962	0.0528195	5597	1793	0.239794	1
DNA-damage-inducible protein J	K07473	CA	2	0.0850337	0.0363942	5597	5507	0.0195032	1
putative ATPase	K07478	CA	2	0.187252	0.0740744	5597	3383	0.0115028	1
insertion element IS1 protein InsB	K07480	CA	2	-0.0147433	0.0894799	5597	896	0.869134	1
transposase, IS5 family	K07481	CA	2	-0.178918	0.0958769	5597	2908	0.0620784	1
transposase	K07483	CA	2	0.132036	0.101265	5597	4003	0.192333	1
transposase	K07484	CA	2	-0.0434515	0.115359	5597	2938	0.70644	1
ferrous iron transport protein C	K07490	CA	2	-0.0258809	0.0475145	5597	600	0.585985	1
putative transposase	K07491	CA	2	0.000320608	0.0848891	5597	3159	0.996987	1
putative transposase	K07496	CA	2	0.123148	0.0806613	5597	3038	0.126888	1
putative transposase	K07497	CA	2	0.118273	0.102217	5597	2460	0.247292	1
uncharacterized protein	K07502	CA	2	-0.011751	0.0430977	5597	815	0.785126	1
endonuclease	K07503	CA	2	-0.0188805	0.0671691	5597	1420	0.778652	1
putative Mg2+ transporter-C (MgtC) family protein	K07507	CA	2	0.091015	0.0740667	5597	3334	0.219191	1
foldase protein PrsA	K07533	CA	2	0.105017	0.0487764	5597	1148	0.0313595	1
MFS transporter, DHA1 family, multidrug resistance protein	K07552	CA	2	0.0814616	0.0537778	5597	646	0.129886	1
MFS transporter, SP family, xylose	K08138	CA	2	0.164763	0.0451945	5597	599	0.000269215	1
MFS transporter, DHA1 family, arabinose polymer utilization protein	K08156	CA	2	0.134364	0.0639371	5597	1135	0.0356422	1
MFS transporter, DHA1 family, L-arabinose/isopropyl-beta-D-thiogalactopyranoside export protein	K08159	CA	2	-0.129337	0.0576417	5597	895	0.0248848	1
MFS transporter, DHA2 family, metal-tetracycline-proton antiporter	K08168	CA	2	-0.0198564	0.0532126	5597	772	0.70905	1
MFS transporter, DHA2 family, multidrug resistance protein	K08169	CA	2	0.0302206	0.0448818	5597	600	0.500761	1
MFS transporter, ACS family, hexuronate transporter	K08191	CA	2	-0.0221603	0.0513825	5597	643	0.666281	1
MFS transporter, DHA3 family, macrolide efflux protein	K08217	CA	2	0.187545	0.0760688	5597	3164	0.0137143	1
MFS transporter, PAT family, beta-lactamase induction signal transducer AmpG	K08218	CA	2	0.31837	0.104973	5597	3792	0.00243385	1
MFS transporter, YQGE family, putative transporter	K08222	CA	2	0.144697	0.0590461	5597	978	0.014294	1
MFS transporter, FSR family, fosmidomycin resistance protein	K08223	CA	2	0.043692	0.0604011	5597	1025	0.469487	1
glyoxylase I family protein	K08234	CA	2	0.0617111	0.0632592	5597	2233	0.329342	1
nicotinamidase/pyrazinamidase	K08281	CA	2	0.0669204	0.048367	5597	634	0.166539	1
phosphoribosylglycinamide formyltransferase 2	K08289	CA	2	0.201641	0.05581	5597	4792	0.000305414	1
phosphohistidine phosphatase	K08296	CA	2	0.0844466	0.0422072	5597	719	0.0454673	1
ribonuclease G	K08301	CA	2	0.209518	0.075371	5597	2129	0.00545753	1
tagatose 1,6-diphosphate aldolase GatY/KbaY	K08302	CA	2	0.0223489	0.0483215	5597	764	0.643739	1
putative protease	K08303	CA	2	0.17393	0.0632816	5597	4815	0.00600642	1
membrane-bound lytic murein transglycosylase D	K08307	CA	2	0.208489	0.060769	5597	1290	0.000606152	1
soluble lytic murein transglycosylase	K08309	CA	2	0.0228366	0.059572	5597	757	0.70148	1
16S rRNA (guanine966-N2)-methyltransferase	K08316	CA	2	0.0144739	0.0670575	5597	1718	0.829118	1
NADP-dependent alcohol dehydrogenase	K08325	CA	2	0.0930752	0.0891541	5597	3682	0.296541	1
periplasmic mercuric ion binding protein	K08364	CA	2	0.172192	0.0611195	5597	1090	0.00486035	1
MFS transporter, putative metabolite	K08369	CA	2	0.0864145	0.0503867	5597	844	0.0863976	1
stage V sporulation protein D (sporulation-specific penicillin-binding protein)	K08384	CA	2	0.185114	0.0692442	5597	1792	0.00753218	1
phosphoenolpyruvate-protein phosphotransferase (PTS system enzyme I)	K08483	CA	2	0.105549	0.0733442	5597	3082	0.150184	1
phosphocarrier protein NPr	K08485	CA	2	-0.0343661	0.0621252	5597	604	0.580167	1
acyl phosphate	K08591	CA	2	0.108591	0.0697377	5597	2556	0.119498	1
sortase B	K08600	CA	2	0.00799426	0.0614954	5597	4113	0.896573	1
zinc D-Ala-D-Ala dipeptidase	K08641	CA	2	0.135668	0.0761617	5597	1047	0.0749174	1
dipeptidase	K08659	CA	2	0.0741147	0.0641207	5597	2062	0.247788	1
UDP-glucuronate decarboxylase	K08678	CA	2	0.0471143	0.0474973	5597	947	0.321272	1
5-phosphate synthase pdxT subunit	K08681	CA	2	0.13226	0.0708822	5597	2011	0.0621083	1
uncharacterized protein	K09779	CA	2	0.0817807	0.0670019	5597	1470	0.222301	1
uncharacterized protein	K09787	CA	2	0.0936621	0.0698599	5597	2494	0.180069	1
pimeloyl-[acyl-carrier protein] methyl ester esterase	K09789	CA	2	0.053598	0.0551478	5597	966	0.331145	1
uncharacterized protein	K09790	CA	2	0.132074	0.0751866	5597	1943	0.0790393	1
uncharacterized protein	K09793	CA	2	0.0393521	0.0462054	5597	757	0.394431	1
uncharacterized protein	K09797	CA	2	0.213592	0.0798063	5597	3111	0.0074646	1
uncharacterized protein	K09803	CA	2	0.0645305	0.0393596	5597	657	0.101165	1
uncharacterized protein	K09807	CA	2	-0.0118525	0.0479023	5597	5129	0.804584	1
lipoprotein-releasing system ATP-binding protein	K09810	CA	2	0.165899	0.0731389	5597	4000	0.0233517	1
cell division transport system permease protein	K09811	CA	2	0.0631552	0.0770134	5597	2743	0.412221	1
cell division transport system ATP-binding protein	K09812	CA	2	0.115217	0.0648513	5597	2834	0.0756849	1
zinc transport system substrate-binding protein	K09815	CA	2	0.191551	0.0735755	5597	4024	0.00925371	1
zinc transport system ATP-binding protein	K09817	CA	2	0.0932787	0.0708595	5597	2135	0.188098	1
Fur family transcriptional regulator, peroxide stress response regulator	K09825	CA	2	0.128823	0.0611525	5597	4111	0.0351989	1
uncharacterized protein	K09861	CA	2	0.195525	0.0718804	5597	4230	0.00654593	1
cell division protein ZapA	K09888	CA	2	0.238345	0.0668552	5597	4510	0.000366853	1
uridylate kinase	K09903	CA	2	0.15732	0.0444906	5597	5312	0.000409577	1
uncharacterized protein	K09922	CA	2	0.120877	0.0749085	5597	3413	0.106658	1
uncharacterized protein	K09935	CA	2	-0.0386026	0.0540928	5597	1310	0.475482	1
bacterial/archaeal transporter family-2 protein	K09936	CA	2	-0.0118676	0.0666589	5597	1657	0.858703	1
uncharacterized protein	K09939	CA	2	0.202728	0.0804569	5597	3418	0.0117735	1
CRISPR-associated protein Cas2	K09951	CA	2	0.123819	0.100372	5597	3925	0.217405	1
uncharacterized protein	K09967	CA	2	-0.0017775	0.0455811	5597	611	0.968895	1
uncharacterized protein	K09974	CA	2	0.000487221	0.087381	5597	2932	0.995551	1
glutamate transport system permease protein	K10006	CA	2	-0.0473175	0.055067	5597	1575	0.390228	1
glutamate transport system ATP-binding protein	K10008	CA	2	-0.00465091	0.064633	5597	1325	0.942637	1
L-cystine transport system permease protein	K10009	CA	2	0.0492302	0.0504479	5597	774	0.329176	1
L-cystine transport system ATP-binding protein	K10010	CA	2	0.200245	0.075659	5597	1542	0.00815207	1
7-carboxy-7-deazaguanine synthase	K10026	CA	2	0.133398	0.0978086	5597	2095	0.172666	1
aspartate/glutamate/glutamine transport system permease protein	K10040	CA	2	-0.0499863	0.0399183	5597	634	0.210545	1
multiple sugar transport system ATP-binding protein	K10112	CA	2	0.146511	0.0718369	5597	2585	0.0414494	1
raffinose/stachyose/melibiose transport system substrate-binding protein	K10117	CA	2	0.0243931	0.0685031	5597	4625	0.721788	1
raffinose/stachyose/melibiose transport system permease protein	K10118	CA	2	-0.0234087	0.0761649	5597	2239	0.758595	1
raffinose/stachyose/melibiose transport system permease protein	K10119	CA	2	-0.0576797	0.0868219	5597	2642	0.506498	1
oligogalacturonide transport system substrate-binding protein	K10192	CA	2	0.104105	0.0421815	5597	982	0.0136165	1
oleate hydratase	K10254	CA	2	0.0673149	0.0692685	5597	2608	0.331195	1
ribose transport system substrate-binding protein	K10439	CA	2	0.0854236	0.0798412	5597	2432	0.284703	1
ribose transport system permease protein	K10440	CA	2	0.0890634	0.0819145	5597	2133	0.276965	1
ribose transport system ATP-binding protein	K10441	CA	2	0.128177	0.0640723	5597	1730	0.045495	1
methyl-galactoside transport system substrate-binding protein	K10540	CA	2	-0.00306889	0.056424	5597	935	0.956627	1
methyl-galactoside transport system permease protein	K10541	CA	2	-0.0193285	0.0623517	5597	738	0.756579	1
methyl-galactoside transport system ATP-binding protein	K10542	CA	2	-0.00374381	0.0794115	5597	3859	0.9624	1
putative multiple sugar transport system substrate-binding protein	K10546	CA	2	0.0774884	0.0527333	5597	1140	0.141771	1
formamidopyrimidine-DNA glycosylase	K10563	CA	2	0.085206	0.0568509	5597	798	0.133993	1
ribonuclease III family protein	K11145	CA	2	0.101628	0.0608813	5597	1799	0.0951174	1
phosphoribosylglycinamide formyltransferase 1	K11175	CA	2	0.0926204	0.0655586	5597	2133	0.157775	1
catabolite repression HPr-like protein	K11184	CA	2	0.00840395	0.0701622	5597	2195	0.904663	1
NO_NAME	K11189	CA	2	0.100953	0.0825119	5597	4825	0.221194	1
fructose-like PTS system EIIB component	K11202	CA	2	0.147331	0.0498706	5597	621	0.00314752	1
aspartate aminotransferase	K11358	CA	2	0.0936056	0.0528058	5597	1543	0.0763445	1
2-oxoisovalerate dehydrogenase E1 component	K11381	CA	2	0.176871	0.0556292	5597	1051	0.00148376	1
glycerate 2-kinase	K11529	CA	2	0.0684157	0.0694344	5597	1507	0.324506	1
diaminohydroxyphosphoribosylaminopyrimidine deaminase / 5-amino-6-(5-phosphoribosylamino)uracil reductase	K11752	CA	2	0.00721974	0.0818185	5597	3521	0.929688	1
riboflavin kinase / FMN adenylyltransferase	K11753	CA	2	0.213417	0.078283	5597	3821	0.00642671	1
dihydrofolate synthase / folylpolyglutamate synthase	K11754	CA	2	0.172715	0.0648008	5597	4168	0.00771397	1
cyclic dehypoxanthinyl futalosine synthase	K11784	CA	2	0.188939	0.0566482	5597	947	0.00085775	1
ATP-dependent RNA helicase RhlE	K11927	CA	2	0.168754	0.0504652	5597	632	0.000831461	1
sodium/proline symporter	K11928	CA	2	0.0558567	0.0717418	5597	3177	0.436261	1
tRNA(adenine34) deaminase	K11991	CA	2	0.160265	0.0659745	5597	4706	0.0151647	1
eukaryotic-like serine/threonine-protein kinase	K12132	CA	2	0.0679721	0.0703853	5597	1977	0.33423	1
N-carbamoylputrescine amidase	K12251	CA	2	0.20705	0.0693849	5597	1560	0.00285693	1
SecD/SecF fusion protein	K12257	CA	2	0.186027	0.0665701	5597	3827	0.00521692	1
peptide methionine sulfoxide reductase msrA/msrB	K12267	CA	2	0.0711614	0.0714205	5597	3461	0.319114	1
beta-galactosidase	K12308	CA	2	0.149885	0.0688948	5597	2494	0.029631	1
S-sulfo-L-cysteine synthase (O-acetyl-L-serine-dependent)	K12339	CA	2	0.151738	0.077815	5597	1237	0.0512291	1
outer membrane protein	K12340	CA	2	0.214616	0.0643847	5597	1155	0.000863843	1
3-oxo-5-alpha-steroid 4-dehydrogenase 1	K12343	CA	2	0.0585451	0.0468673	5597	824	0.211657	1
hexosaminidase	K12373	CA	2	0.267719	0.0784967	5597	4393	0.000652948	1
NAD-dependent deacetylase	K12410	CA	2	0.141816	0.0593529	5597	4441	0.0169114	1
tight adherence protein B	K12510	CA	2	0.115675	0.0760914	5597	3156	0.128517	1
tight adherence protein C	K12511	CA	2	0.00116382	0.0397363	5597	611	0.976635	1
bifunctional aspartokinase / homoserine dehydrogenase 1	K12524	CA	2	0.0945079	0.0836315	5597	1345	0.258504	1
ribonuclease R	K12573	CA	2	0.0841099	0.07299	5597	4858	0.249229	1
ribonuclease J	K12574	CA	2	0.0880202	0.0568717	5597	1158	0.121753	1
aminobenzoyl-glutamate utilization protein B	K12941	CA	2	0.0672626	0.0471178	5597	623	0.153482	1
aminobenzoyl-glutamate transport protein	K12942	CA	2	0.104153	0.0846321	5597	3006	0.218505	1
cation-transporting P-type ATPase E	K12952	CA	2	0.149989	0.0417898	5597	683	0.000334703	1
5-methylthioadenosine/S-adenosylhomocysteine deaminase	K12960	CA	2	0.137508	0.0510133	5597	1501	0.00704926	1
solute carrier family 13 (sodium-dependent dicarboxylate transporter), member 2/3/5	K14445	CA	2	0.0217081	0.0594378	5597	1118	0.714958	1
ribosome biogenesis GTPase A	K14540	CA	2	0.139916	0.0507175	5597	1196	0.00582208	1
putative phosphotransacetylase	K15024	CA	2	0.0419739	0.0467889	5597	672	0.36971	1
tRNA1Val (adenine37-N6)-methyltransferase	K15460	CA	2	0.23494	0.0840936	5597	3251	0.00522771	1
arabinoxylan arabinofuranohydrolase	K15921	CA	2	0.151623	0.0559617	5597	752	0.00676133	1
sulfoquinovosidase	K15922	CA	2	0.118658	0.0693434	5597	1416	0.0871067	1
alpha-L-fucosidase 2	K15923	CA	2	0.264276	0.0724642	5597	3397	0.00026781	1
putative oxidoreductase	K15977	CA	2	0.129696	0.0707973	5597	3592	0.0670152	1
manganese-dependent inorganic pyrophosphatase	K15986	CA	2	0.0944204	0.064911	5597	2990	0.145834	1
K(+)-stimulated pyrophosphate-energized sodium pump	K15987	CA	2	0.220836	0.0602118	5597	3974	0.000247116	1
MscS family membrane protein	K16052	CA	2	0.0745728	0.0742871	5597	1861	0.315498	1
miniconductance mechanosensitive channel	K16053	CA	2	0.275986	0.0863145	5597	3448	0.00139444	1
vitamin B12 transporter	K16092	CA	2	0.052519	0.0446212	5597	599	0.239248	1
alpha-maltose-1-phosphate synthase	K16148	CA	2	-0.0199798	0.0545196	5597	1066	0.714029	1
glycogen phosphorylase/synthase	K16153	CA	2	0.206845	0.0577223	5597	1104	0.000342054	1
cellobiose epimerase	K16213	CA	2	0.00260333	0.0657509	5597	1979	0.968418	1
probable glucitol transport protein GutA	K16248	CA	2	0.107963	0.0465953	5597	651	0.0205384	1
cobalt-zinc-cadmium efflux system protein	K16264	CA	2	-0.0311587	0.0543335	5597	779	0.566349	1
pseudouridine kinase	K16328	CA	2	0.0376906	0.0659857	5597	1666	0.567892	1
xanthine permease XanP	K16345	CA	2	0.26824	0.0805779	5597	1122	0.000877501	1
adapter protein MecA 1/2	K16511	CA	2	0.056389	0.0738103	5597	2597	0.444917	1
energy-coupling factor transport system permease protein	K16785	CA	2	0.0731332	0.0582526	5597	4776	0.209369	1
energy-coupling factor transport system ATP-binding protein	K16786	CA	2	0.141493	0.0690495	5597	3589	0.0404954	1
energy-coupling factor transport system ATP-binding protein	K16787	CA	2	0.169916	0.0672307	5597	3462	0.0115205	1
ATP-dependent helicase/nuclease subunit A	K16898	CA	2	0.0526679	0.0595663	5597	1779	0.376632	1
ATP-dependent helicase/nuclease subunit B	K16899	CA	2	0.156788	0.0535073	5597	977	0.00340138	1
energy-coupling factor transport system substrate-specific component	K16924	CA	2	-0.0229165	0.0552327	5597	1256	0.678226	1
energy-coupling factor transport system substrate-specific component	K16925	CA	2	0.00539094	0.0565777	5597	1147	0.924093	1
energy-coupling factor transport system substrate-specific component	K16926	CA	2	-0.0107381	0.0549091	5597	1182	0.844961	1
energy-coupling factor transport system substrate-specific component	K16927	CA	2	0.10657	0.0492665	5597	585	0.0305745	1
CDP-diacylglycerol---serine O-phosphatidyltransferase	K17103	CA	2	0.211573	0.0696363	5597	3593	0.00239079	1
ribonucrease Y	K18682	CA	2	0.165936	0.0482756	5597	5215	0.000592009	1
membrane-bound lytic murein transglycosylase F	K18691	CA	2	0.125238	0.0549559	5597	881	0.0227122	1
threonylcarbamoyladenosine tRNA methylthiotransferase MtaB	K18707	CA	2	0.199945	0.0634052	5597	3974	0.00162235	1
beta-1,4-mannooligosaccharide/beta-1,4-mannosyl-N-acetylglucosamine phosphorylase	K18785	CA	2	0.168577	0.0660281	5597	4052	0.0107036	1
ATP-binding cassette, subfamily B, multidrug efflux pump	K18889	CA	2	-0.00845671	0.0807638	5597	2734	0.91661	1
L-lactate dehydrogenase complex protein LldE	K18928	CA	2	0.171804	0.0746693	5597	2305	0.0214365	1
WhiB family transcriptional regulator, redox-sensing transcriptional regulator	K18955	CA	2	-0.118063	0.0731337	5597	2090	0.106511	1
chondroitin AC lyase	K19049	CA	2	0.0753976	0.04219	5597	751	0.0739774	1
heparan-sulfate lyase	K19052	CA	2	0.149884	0.0626977	5597	1711	0.0168558	1
Ala-tRNA(Pro) deacylase	K19055	CA	2	0.141047	0.0633561	5597	966	0.0260374	1
UDP-2-acetamido-2,6-beta-L-arabino-hexul-4-ose reductase	K19068	CA	2	-0.0867923	0.0485522	5597	892	0.073895	1
CRISPR-associated protein Csd1	K19117	CA	2	0.0422096	0.0378193	5597	565	0.264434	1
CRISPR-associated protein Csd2	K19118	CA	2	0.102837	0.0674615	5597	1576	0.127473	1
CRISPR-associated protein Cas5d	K19119	CA	2	0.0426991	0.0589486	5597	1415	0.468884	1
CRISPR-associated protein Csm2	K19138	CA	2	-0.0221616	0.0450664	5597	651	0.622914	1
mRNA interferase YafQ	K19157	CA	2	0.0984978	0.0598188	5597	5220	0.099697	1
toxin YoeB	K19158	CA	2	0.204858	0.103575	5597	2592	0.047994	1
antitoxin YefM	K19159	CA	2	0.221521	0.0789323	5597	1701	0.00502653	1
antitoxin Phd	K19165	CA	2	0.0042261	0.0720152	5597	1614	0.953206	1
DNA sulfur modification protein DndD	K19171	CA	2	-0.0266088	0.0455636	5597	570	0.559249	1
cob(I)alamin adenosyltransferase	K19221	CA	2	0.0620991	0.0985458	5597	3078	0.52862	1
L-glyceraldehyde 3-phosphate reductase	K19265	CA	2	0.0859043	0.0642203	5597	1897	0.181067	1
chloramphenicol O-acetyltransferase type A	K19271	CA	2	0.186818	0.0707251	5597	3992	0.00827836	1
alcohol dehydrogenase	K19955	CA	2	0.267863	0.0769665	5597	1753	0.000504857	1
L-sorbose 1-phosphate reductase	K19956	CA	2	-0.0590574	0.0456539	5597	780	0.195862	1
GlcNAc-P-P-Und epimerase	K19997	CA	2	0.122272	0.0594981	5597	1103	0.0399209	1
PPM family protein phosphatase	K20074	CA	2	0.0896657	0.0665383	5597	3446	0.17785	1
NO_NAME	K20116	CA	2	-0.00911541	0.0450507	5597	743	0.839661	1
NO_NAME	K20117	CA	2	-0.00911541	0.0450507	5597	743	0.839661	1
glucose PTS system EIICBA or EIICB component	K20118	CA	2	-0.00911541	0.0450507	5597	743	0.839661	1
glutamate	K20265	CA	2	0.189449	0.0813266	5597	2069	0.0198697	1
ATP-binding cassette, subfamily C, bacteriocin exporter	K20344	CA	2	0.213714	0.075434	5597	2404	0.00462648	1
membrane fusion protein, peptide pheromone/bacteriocin exporter	K20345	CA	2	0.068347	0.0688046	5597	1517	0.320584	1
O-antigen biosynthesis protein	K20444	CA	2	0.0728603	0.0765117	5597	2395	0.340999	1
lantibiotic transport system permease protein	K20460	CA	2	0.10392	0.0684531	5597	2318	0.12904	1
lantibiotic transport system permease protein	K20461	CA	2	-0.0585639	0.0705929	5597	3221	0.406801	1
two-component system, OmpR family, lantibiotic biosynthesis sensor histidine kinase NisK/SpaK	K20487	CA	2	0.123091	0.0724405	5597	1464	0.0893377	1
lantibiotic transport system ATP-binding protein	K20490	CA	2	-0.0199542	0.0389828	5597	5240	0.608762	1
lantibiotic transport system permease protein	K20492	CA	2	-0.0544439	0.0317552	5597	5430	0.0864958	1
polyisoprenyl-phosphate glycosyltransferase	K20534	CA	2	0.112004	0.0542941	5597	1370	0.039169	1
glucose-1-phosphatase	K20866	CA	2	0.234507	0.0791338	5597	2315	0.00305559	1

### Sheet: S3_funct_pathway
definition	feature	metadata	value	coef	stderr	N	N.not.0	pval	qval
L-rhamnose degradation I	RHAMCAT.PWY	AES	2	0.23917	0.0559005	5595	5072	1.91899e-05	0.0168679
L-histidine degradation III	PWY.5030	AES	2	0.247705	0.0590432	5595	4479	2.77519e-05	0.0241442
GDP-mannose biosynthesis	PWY.5659	AES	2	0.240155	0.0598442	5595	4743	6.08854e-05	0.052057
superpathway of fatty acid biosynthesis initiation (E. coli)	FASYN.INITIAL.PWY	AES	2	0.200572	0.0527224	5595	5386	0.000144011	0.120075
pentose phosphate pathway	PENTOSE.P.PWY	AES	2	0.284879	0.0748822	5595	3850	0.000143974	0.120075
L-histidine degradation III	PWY.5030	CA	2	0.192062	0.0514712	5595	4479	0.000192328	0.152131
L-histidine degradation III	PWY.5030	AR	2	0.199775	0.0540151	5595	4479	0.000219154	0.170063
superpathway of geranylgeranyl diphosphate biosynthesis II (via MEP)	PWY.5121	AES	2	0.234763	0.0636281	5595	3799	0.000227143	0.186484
formaldehyde assimilation II (assimilatory RuMP Cycle)	PWY.1861	AES	2	0.178921	0.0498101	5595	1298	0.000331432	0.268954
4-amino-2-methyl-5-diphosphomethylpyrimidine biosynthesis II	PWY.7282	AES	2	0.241421	0.0681888	5595	3611	0.000403269	0.322615
L-rhamnose degradation I	RHAMCAT.PWY	CA	2	0.171302	0.0488368	5595	5072	0.000455727	0.349543
poly(glycerol phosphate) wall teichoic acid biosynthesis	TEICHOICACID.PWY	AES	2	0.193201	0.0556057	5595	2130	0.000516456	0.406967
superpathway of thiamine diphosphate biosynthesis III (eukaryotes)	THISYNARA.PWY	AES	2	0.198765	0.0576002	5595	4913	0.000563928	0.442119
superpathway of adenosylcobalamin salvage from cobinamide I	COBALSYN.PWY	AES	2	0.226961	0.0666032	5595	4533	0.00066072	0.514701
GDP-mannose biosynthesis	PWY.5659	CA	2	0.173164	0.0524045	5595	4743	0.000958002	0.704131
GDP-mannose biosynthesis	PWY.5659	AR	2	0.181463	0.0549854	5595	4743	0.000972782	0.709158
&beta;-(1,4)-mannan degradation	PWY.7456	AES	2	0.223466	0.0686942	5595	3494	0.00114981	0.866956
superpathway of GDP-mannose-derived O-antigen building blocks biosynthesis	PWY.7323	AES	2	0.241769	0.0748362	5595	3461	0.00124361	0.926492
biotin biosynthesis I	BIOTIN.BIOSYNTHESIS.PWY	AES	2	0.19538	0.0608032	5595	2818	0.00132098	0.98281
	X1CMET2.PWY	AES	2	0.0749683	0.0387279	5595	5578	0.052956	1
homolactic fermentation	ANAEROFRUCAT.PWY	AES	2	0.169848	0.0605553	5595	4438	0.00505485	1
glycolysis III (from glucose)	ANAGLYCOLYSIS.PWY	AES	2	0.120339	0.0515552	5595	5241	0.0196283	1
	ARG.POLYAMINE.SYN	AES	2	0.0970636	0.050508	5595	1520	0.0546981	1
L-ornithine biosynthesis II	ARGININE.SYN4.PWY	AES	2	0.15417	0.0552494	5595	5110	0.00528495	1
L-arginine biosynthesis I (via L-ornithine)	ARGSYN.PWY	AES	2	0.0527338	0.047969	5595	5459	0.27168	1
L-arginine biosynthesis II (acetyl cycle)	ARGSYNBSUB.PWY	AES	2	0.0401251	0.047543	5595	5488	0.398726	1
chorismate biosynthesis I	ARO.PWY	AES	2	0.0931536	0.0472372	5595	5455	0.0486637	1
superpathway of L-aspartate and L-asparagine biosynthesis	ASPASN.PWY	AES	2	0.0632401	0.0478483	5595	5425	0.186339	1
superpathway of branched chain amino acid biosynthesis	BRANCHED.CHAIN.AA.SYN.PWY	AES	2	0.0542548	0.0436891	5595	5518	0.214358	1
Calvin-Benson-Bassham cycle	CALVIN.PWY	AES	2	0.084995	0.0515685	5595	5300	0.0993791	1
pyruvate fermentation to butanoate	CENTFERM.PWY	AES	2	0.0938542	0.0401505	5595	922	0.0194518	1
L-citrulline biosynthesis	CITRULBIO.PWY	AES	2	0.159953	0.0566347	5595	4530	0.00475837	1
superpathway of coenzyme A biosynthesis III (mammals)	COA.PWY.1	AES	2	0.0491501	0.038924	5595	5590	0.206753	1
coenzyme A biosynthesis I (prokaryotic)	COA.PWY	AES	2	0.0732402	0.0418077	5595	5560	0.0798676	1
colanic acid building blocks biosynthesis	COLANSYN.PWY	AES	2	0.117565	0.0589939	5595	2870	0.0463379	1
superpathway of aromatic amino acid biosynthesis	COMPLETE.ARO.PWY	AES	2	0.0926902	0.0463892	5595	5450	0.0457635	1
L-lysine biosynthesis I	DAPLYSINESYN.PWY	AES	2	0.047513	0.0631807	5595	2606	0.452078	1
dTDP-&beta;-L-rhamnose biosynthesis	DTDPRHAMSYN.PWY	AES	2	0.0512166	0.0378217	5595	5592	0.175751	1
fatty acid elongation -- saturated	FASYN.ELONG.PWY	AES	2	0.195939	0.0642678	5595	3240	0.00231045	1
mixed acid fermentation	FERMENTATION.PWY	AES	2	0.0223843	0.0610744	5595	1918	0.714002	1
superpathway of fucose and rhamnose degradation	FUC.RHAMCAT.PWY	AES	2	0.119032	0.0511832	5595	1219	0.0200821	1
fucose degradation	FUCCAT.PWY	AES	2	0.141277	0.0614201	5595	1652	0.0214822	1
superpathway of hexuronide and hexuronate degradation	GALACT.GLUCUROCAT.PWY	AES	2	0.115377	0.0625573	5595	3401	0.0651964	1
D-galactarate degradation I	GALACTARDEG.PWY	AES	2	0.083196	0.0473975	5595	853	0.0792763	1
D-galacturonate degradation I	GALACTUROCAT.PWY	AES	2	0.135261	0.0639104	5595	3730	0.0343623	1
superpathway of N-acetylglucosamine, N-acetylmannosamine and N-acetylneuraminate degradation	GLCMANNANAUT.PWY	AES	2	0.136785	0.0743086	5595	3354	0.0657194	1
D-glucarate degradation I	GLUCARDEG.PWY	AES	2	0.0802145	0.0466983	5595	621	0.0859144	1
superpathway of D-glucarate and D-galactarate degradation	GLUCARGALACTSUPER.PWY	AES	2	0.083196	0.0473975	5595	853	0.0792763	1
gluconeogenesis I	GLUCONEO.PWY	AES	2	0.118748	0.0647709	5595	4028	0.0668133	1
glucose and glucose-1-phosphate degradation	GLUCOSE1PMETAB.PWY	AES	2	0.069504	0.071169	5595	1439	0.328815	1
superpathway of &beta;-D-glucuronosides degradation	GLUCUROCAT.PWY	AES	2	0.120671	0.0565741	5595	4549	0.032979	1
GABA shunt	GLUDEG.I.PWY	AES	2	0.130606	0.0592267	5595	1466	0.027489	1
L-ornithine biosynthesis I	GLUTORN.PWY	AES	2	0.0710112	0.0476574	5595	5494	0.136282	1
glycogen degradation I	GLYCOCAT.PWY	AES	2	0.0796173	0.066256	5595	1238	0.229555	1
glycogen biosynthesis I (from ADP-D-Glucose)	GLYCOGENSYNTH.PWY	AES	2	0.0740435	0.0596862	5595	5179	0.214835	1
superpathway of glycolysis and the Entner-Doudoroff pathway	GLYCOLYSIS.E.D	AES	2	0.133255	0.0628785	5595	2462	0.0341216	1
superpathway of glycolysis, pyruvate dehydrogenase, TCA, and glyoxylate bypass	GLYCOLYSIS.TCA.GLYOX.BYPASS	AES	2	0.0385488	0.0392596	5595	601	0.326202	1
glycolysis I (from glucose 6-phosphate)	GLYCOLYSIS	AES	2	0.160985	0.0623242	5595	4840	0.00982393	1
glyoxylate cycle	GLYOXYLATE.BYPASS	AES	2	0.0292406	0.0446659	5595	909	0.512725	1
superpathway of glycerol degradation to 1,3-propanediol	GOLPDLCAT.PWY	AES	2	0.109174	0.034787	5595	723	0.00170959	1
heme b biosynthesis I (aerobic)	HEME.BIOSYNTHESIS.II	AES	2	0.0613349	0.0371126	5595	632	0.0984647	1
heme b biosynthesis II (oxygen-independent)	HEMESYN2.PWY	AES	2	0.0582112	0.0395833	5595	862	0.141466	1
superpathway of hexitol degradation (bacteria)	HEXITOLDEGSUPER.PWY	AES	2	0.113663	0.0573065	5595	1747	0.0473795	1
L-histidine degradation I	HISDEG.PWY	AES	2	0.164575	0.0576554	5595	4975	0.00432998	1
L-histidine biosynthesis	HISTSYN.PWY	AES	2	0.0646567	0.0414946	5595	5562	0.119254	1
L-methionine biosynthesis I	HOMOSER.METSYN.PWY	AES	2	0.100853	0.0641572	5595	2334	0.116026	1
L-methionine biosynthesis III	HSERMETANA.PWY	AES	2	0.0740897	0.0529531	5595	5207	0.161832	1
L-isoleucine biosynthesis I (from threonine)	ILEUSYN.PWY	AES	2	0.0639071	0.0421914	5595	5519	0.129917	1
lactose and galactose degradation I	LACTOSECAT.PWY	AES	2	0.0181675	0.0560026	5595	1486	0.745646	1
superpathway of S-adenosyl-L-methionine biosynthesis	MET.SAM.PWY	AES	2	0.0908863	0.0645093	5595	2332	0.158935	1
methanogenesis from acetate	METH.ACETATE.PWY	AES	2	0.148819	0.0526168	5595	1279	0.0046986	1
superpathway of methylglyoxal degradation	METHGLYUT.PWY	AES	2	0.0873154	0.0397858	5595	639	0.0282382	1
superpathway of L-homoserine and L-methionine biosynthesis	METSYN.PWY	AES	2	0.0927459	0.0615444	5595	2332	0.131884	1
NAD salvage pathway III (to nicotinamide riboside)	NAD.BIOSYNTHESIS.II	AES	2	0.0519483	0.0620537	5595	1732	0.402551	1
lipid IVA biosynthesis (E. coli)	NAGLIPASYN.PWY	AES	2	0.136365	0.063177	5595	3480	0.0309421	1
methylerythritol phosphate pathway I	NONMEVIPP.PWY	AES	2	0.0516251	0.0400279	5595	5565	0.197209	1
pentose phosphate pathway (non-oxidative branch) I	NONOXIPENT.PWY	AES	2	0.111668	0.0596402	5595	5310	0.0612182	1
O-antigen building blocks biosynthesis (E. coli)	OANTIGEN.PWY	AES	2	0.0472385	0.0615049	5595	4385	0.442499	1
pyruvate fermentation to propanoate I	P108.PWY	AES	2	0.0521532	0.0559859	5595	1512	0.351621	1
Bifidobacterium shunt	P124.PWY	AES	2	0.0311515	0.0431022	5595	1194	0.469878	1
acetylene degradation (anaerobic)	P161.PWY	AES	2	0.0328128	0.0519417	5595	659	0.527598	1
purine nucleobases degradation I (anaerobic)	P164.PWY	AES	2	0.107193	0.0556301	5595	1549	0.0540532	1
formaldehyde assimilation III (dihydroxyacetone cycle)	P185.PWY	AES	2	0.0890999	0.0362467	5595	626	0.0140013	1
superpathway of L-lysine, L-threonine and L-methionine biosynthesis I	P4.PWY	AES	2	0.055002	0.0460849	5595	1192	0.232737	1
incomplete reductive TCA cycle	P42.PWY	AES	2	0.110806	0.043965	5595	869	0.0117573	1
superpathway of N-acetylneuraminate degradation	P441.PWY	AES	2	0.0661164	0.0463505	5595	963	0.153807	1
hexitol fermentation to lactate, formate, ethanol and acetate	P461.PWY	AES	2	0.113409	0.0526437	5595	1206	0.0312684	1
phosphopantothenate biosynthesis I	PANTO.PWY	AES	2	0.067663	0.0404303	5595	5566	0.0942818	1
superpathway of coenzyme A biosynthesis I (bacteria)	PANTOSYN.PWY	AES	2	0.0574222	0.0423859	5595	5522	0.175563	1
peptidoglycan biosynthesis I (meso-diaminopimelate containing)	PEPTIDOGLYCANSYN.PWY	AES	2	0.0376685	0.0386127	5595	5590	0.329339	1
superpathway of phospholipid biosynthesis I (bacteria)	PHOSLIPSYN.PWY	AES	2	0.0392683	0.062129	5595	4166	0.527388	1
superpathway of polyamine biosynthesis II	POLYAMINSYN3.PWY	AES	2	0.00597063	0.0330426	5595	649	0.856615	1
superpathway of polyamine biosynthesis I	POLYAMSYN.PWY	AES	2	0.0634682	0.0531664	5595	1770	0.23263	1
polyisoprenoid biosynthesis (E. coli)	POLYISOPRENSYN.PWY	AES	2	0.138296	0.0647282	5595	2988	0.0326852	1
ppGpp metabolism	PPGPPMET.PWY	AES	2	0.0479725	0.0557849	5595	1456	0.389858	1
glycolysis IV	PWY.1042	AES	2	0.0457882	0.0391572	5595	5576	0.242324	1
CMP-3-deoxy-D-manno-octulosonate biosynthesis	PWY.1269	AES	2	0.0689823	0.0615581	5595	4644	0.262513	1
C4 photosynthetic carbon assimilation cycle, NADP-ME type	PWY.241	AES	2	0.0677202	0.0559209	5595	2321	0.225956	1
trehalose degradation V	PWY.2723	AES	2	0.0969623	0.06586	5595	1207	0.141021	1
L-lysine biosynthesis II	PWY.2941	AES	2	0.151935	0.0549503	5595	2658	0.00571541	1
L-lysine biosynthesis III	PWY.2942	AES	2	0.054631	0.0394357	5595	5579	0.166021	1
superpathway of L-isoleucine biosynthesis I	PWY.3001	AES	2	0.098705	0.0440504	5595	5479	0.0250902	1
folate transformations II (plants)	PWY.3841	AES	2	0.0396438	0.036669	5595	5585	0.279697	1
&gamma;-glutamyl cycle	PWY.4041	AES	2	0.0492014	0.0655999	5595	2656	0.453279	1
PWY-4242	PWY.4242	AES	2	0.073377	0.0439358	5595	5541	0.0949668	1
phytate degradation I	PWY.4702	AES	2	0.0458378	0.0390521	5595	624	0.240551	1
L-proline biosynthesis II (from arginine)	PWY.4981	AES	2	-0.0292256	0.0594143	5595	3087	0.622817	1
urea cycle	PWY.4984	AES	2	0.156287	0.0567339	5595	4520	0.00589638	1
biotin biosynthesis II	PWY.5005	AES	2	0.0223829	0.0405095	5595	964	0.580609	1
4-aminobutanoate degradation V	PWY.5022	AES	2	0.108078	0.0530986	5595	912	0.0418652	1
L-lysine biosynthesis VI	PWY.5097	AES	2	0.0538913	0.0391776	5595	5587	0.169022	1
pyruvate fermentation to acetate and lactate II	PWY.5100	AES	2	0.0129386	0.0654943	5595	4824	0.843404	1
L-isoleucine biosynthesis III	PWY.5103	AES	2	0.0459352	0.0437512	5595	5531	0.293809	1
L-isoleucine biosynthesis IV	PWY.5104	AES	2	0.17737	0.0728253	5595	4063	0.0149058	1
L-arginine biosynthesis III (via N-acetyl-L-citrulline)	PWY.5154	AES	2	0.0717974	0.0503707	5595	5265	0.154113	1
tetrapyrrole biosynthesis I (from glutamate)	PWY.5188	AES	2	0.0865572	0.0655964	5595	3079	0.187052	1
tetrapyrrole biosynthesis II (from glycine)	PWY.5189	AES	2	0.0853253	0.0407813	5595	575	0.0364681	1
superpathway of sulfur oxidation (Acidianus ambivalens)	PWY.5304	AES	2	0.0588947	0.0552917	5595	3009	0.286857	1
superpathway of L-methionine biosynthesis (by sulfhydrylation)	PWY.5345	AES	2	0.0464368	0.048673	5595	1245	0.340104	1
superpathway of L-methionine biosynthesis (transsulfuration)	PWY.5347	AES	2	0.0835837	0.0605182	5595	2319	0.167304	1
sucrose degradation IV (sucrose phosphorylase)	PWY.5384	AES	2	0.100087	0.0769696	5595	2173	0.193544	1
glycolysis II (from fructose 6-phosphate)	PWY.5484	AES	2	0.170894	0.0616414	5595	4840	0.00558651	1
purine nucleobases degradation II (anaerobic)	PWY.5497	AES	2	0.0968032	0.042662	5595	689	0.023309	1
L-glutamate and L-glutamine biosynthesis	PWY.5505	AES	2	-0.0328838	0.0596738	5595	3012	0.58162	1
CDP-diacylglycerol biosynthesis I	PWY.5667	AES	2	0.0875346	0.0442286	5595	5549	0.0478584	1
nitrate reduction V (assimilatory)	PWY.5675	AES	2	0.0546282	0.0399202	5595	571	0.171242	1
acetyl-CoA fermentation to butanoate II	PWY.5676	AES	2	0.166477	0.0604097	5595	1600	0.00587749	1
UMP biosynthesis I	PWY.5686	AES	2	0.0405975	0.0385306	5595	5590	0.292101	1
TCA cycle II (plants and fungi)	PWY.5690	AES	2	0.0682243	0.0580286	5595	2597	0.239774	1
myo-, chiro- and scyllo-inositol degradation	PWY.7237	AES	2	0.0847197	0.0609362	5595	717	0.164503	1
D-fructuronate degradation	PWY.7242	AES	2	0.0821553	0.0555098	5595	4683	0.138937	1
superpathway of L-lysine, L-threonine and L-methionine biosynthesis II	PWY.724	AES	2	0.100003	0.045131	5595	5485	0.0267501	1
TCA cycle VII (acetate-producers)	PWY.7254	AES	2	0.0315716	0.0386438	5595	617	0.413975	1
dTDP-N-acetylthomosamine biosynthesis	PWY.7315	AES	2	0.130058	0.0587468	5595	1523	0.0268854	1
superpathway of UDP-glucose-derived O-antigen building blocks biosynthesis	PWY.7328	AES	2	0.0915107	0.0630597	5595	1172	0.146797	1
superpathway of UDP-N-acetylglucosamine-derived O-antigen building blocks biosynthesis	PWY.7332	AES	2	0.0707391	0.0336959	5595	658	0.0358405	1
thiamine phosphate formation from pyrithiamine and oxythiamine (yeast)	PWY.7357	AES	2	0.0938083	0.0486789	5595	5422	0.0540291	1
anaerobic energy metabolism (invertebrates, cytosol)	PWY.7383	AES	2	0.0118131	0.0622119	5595	3168	0.849408	1
octanoyl-[acyl-carrier protein] biosynthesis (mitochondria, yeast)	PWY.7388	AES	2	0.206719	0.0675301	5595	3230	0.00221744	1
taxadiene biosynthesis (engineered)	PWY.7392	AES	2	0.111814	0.0565558	5595	2502	0.0480931	1
L-arginine biosynthesis IV (archaebacteria)	PWY.7400	AES	2	0.046256	0.0489791	5595	5418	0.345012	1
6-hydroxymethyl-dihydropterin diphosphate biosynthesis III (Chlamydia)	PWY.7539	AES	2	0.116927	0.0594356	5595	4907	0.049209	1
methylerythritol phosphate pathway II	PWY.7560	AES	2	0.130734	0.065133	5595	3809	0.0447872	1
gondoate biosynthesis (anaerobic)	PWY.7663	AES	2	0.11336	0.0466854	5595	5462	0.0152127	1
oleate biosynthesis IV (anaerobic)	PWY.7664	AES	2	0.197585	0.0648683	5595	3240	0.00233237	1
superpathway of purine nucleotides de novo biosynthesis I	PWY.841	AES	2	0.127247	0.0533349	5595	4767	0.0170811	1
ADP-L-glycero-&beta;-D-manno-heptose biosynthesis	PWY0.1241	AES	2	0.0635206	0.0610369	5595	1798	0.298072	1
anhydromuropeptides recycling I	PWY0.1261	AES	2	0.176248	0.0697322	5595	2711	0.0115203	1
purine ribonucleosides degradation	PWY0.1296	AES	2	0.0067644	0.051603	5595	5410	0.895713	1
superpathway of purine deoxyribonucleosides degradation	PWY0.1297	AES	2	-0.0580682	0.0647921	5595	1454	0.370179	1
superpathway of pyrimidine deoxyribonucleosides degradation	PWY0.1298	AES	2	0.105287	0.0592555	5595	1164	0.0756603	1
CDP-diacylglycerol biosynthesis II	PWY0.1319	AES	2	0.0875346	0.0442286	5595	5549	0.0478584	1
tRNA processing	PWY0.1479	AES	2	0.0523551	0.0533214	5595	1464	0.32621	1
peptidoglycan maturation (meso-diaminopimelate containing)	PWY0.1586	AES	2	0.115264	0.0554559	5595	5408	0.0377192	1
superpathway of pyrimidine ribonucleotides de novo biosynthesis	PWY0.162	AES	2	0.146939	0.05659	5595	4038	0.00944553	1
superpathway of pyrimidine deoxyribonucleotides de novo biosynthesis (E. coli)	PWY0.166	AES	2	0.0549522	0.0395059	5595	583	0.164295	1
aspartate superpathway	PWY0.781	AES	2	0.0646209	0.0434426	5595	972	0.136949	1
flavin biosynthesis I (bacteria and plants)	RIBOSYN2.PWY	AES	2	0.0680822	0.0438154	5595	5492	0.12029	1
adenosine nucleotides degradation II	SALVADEHYPOX.PWY	AES	2	0.0524175	0.0669807	5595	3231	0.433916	1
superpathway of L-serine and glycine biosynthesis I	SER.GLYSYN.PWY	AES	2	0.141889	0.0468763	5595	5450	0.00248424	1
assimilatory sulfate reduction I	SO4ASSIM.PWY	AES	2	0.0690785	0.0546623	5595	1420	0.206389	1
superpathway of sulfate assimilation and cysteine biosynthesis	SULFATE.CYS.PWY	AES	2	0.072635	0.0486062	5595	1328	0.13515	1
superpathway of glyoxylate bypass and TCA	TCA.GLYOX.BYPASS	AES	2	0.0373026	0.0356092	5595	630	0.294898	1
TCA cycle I (prokaryotic)	TCA	AES	2	0.0674257	0.058041	5595	2648	0.24542	1
superpathway of thiamine diphosphate biosynthesis I	THISYN.PWY	AES	2	0.149259	0.0579904	5595	1618	0.0100874	1
superpathway of L-threonine biosynthesis	THRESYN.PWY	AES	2	0.104178	0.0444329	5595	5504	0.0190884	1
tRNA charging	TRNA.CHARGING.PWY	AES	2	0.0158583	0.0364387	5595	5590	0.663434	1
L-tryptophan biosynthesis	TRPSYN.PWY	AES	2	0.0664695	0.0565358	5595	5132	0.239772	1
UDP-N-acetyl-D-glucosamine biosynthesis I	UDPNAGSYN.PWY	AES	2	0.0320541	0.0635862	5595	4394	0.614212	1
L-valine biosynthesis	VALSYN.PWY	AES	2	0.0575892	0.0380929	5595	5589	0.13065	1
	Other	AES	2	0.210396	0.0929075	5595	2127	0.0235844	1
	X1CMET2.PWY	AR	2	0.0353611	0.0355602	5595	5578	0.320076	1
homolactic fermentation	ANAEROFRUCAT.PWY	AR	2	0.0980485	0.0557488	5595	4438	0.0786792	1
glycolysis III (from glucose)	ANAGLYCOLYSIS.PWY	AR	2	0.0685018	0.0474225	5595	5241	0.14866	1
	ARG.POLYAMINE.SYN	AR	2	0.0617427	0.0461836	5595	1520	0.181316	1
L-ornithine biosynthesis II	ARGININE.SYN4.PWY	AR	2	0.105035	0.0506459	5595	5110	0.0381382	1
L-arginine biosynthesis I (via L-ornithine)	ARGSYN.PWY	AR	2	0.0178381	0.0441587	5595	5459	0.686264	1
L-arginine biosynthesis II (acetyl cycle)	ARGSYNBSUB.PWY	AR	2	0.00934923	0.0437171	5595	5488	0.830667	1
chorismate biosynthesis I	ARO.PWY	AR	2	0.0592866	0.0432215	5595	5455	0.17022	1
superpathway of L-aspartate and L-asparagine biosynthesis	ASPASN.PWY	AR	2	0.0108768	0.0442478	5595	5425	0.805835	1
biotin biosynthesis I	BIOTIN.BIOSYNTHESIS.PWY	AR	2	0.135163	0.0559332	5595	2818	0.0157048	1
superpathway of branched chain amino acid biosynthesis	BRANCHED.CHAIN.AA.SYN.PWY	AR	2	0.0101254	0.040251	5595	5518	0.801394	1
Calvin-Benson-Bassham cycle	CALVIN.PWY	AR	2	0.037078	0.0474425	5595	5300	0.434524	1
pyruvate fermentation to butanoate	CENTFERM.PWY	AR	2	0.0323097	0.0364018	5595	922	0.374806	1
L-citrulline biosynthesis	CITRULBIO.PWY	AR	2	0.115336	0.0518248	5595	4530	0.0260908	1
superpathway of coenzyme A biosynthesis III (mammals)	COA.PWY.1	AR	2	0.022891	0.0357122	5595	5590	0.521562	1
coenzyme A biosynthesis I (prokaryotic)	COA.PWY	AR	2	0.0448282	0.0383164	5595	5560	0.242077	1
superpathway of adenosylcobalamin salvage from cobinamide I	COBALSYN.PWY	AR	2	0.138815	0.061423	5595	4533	0.0238643	1
colanic acid building blocks biosynthesis	COLANSYN.PWY	AR	2	0.0637735	0.0541649	5595	2870	0.239093	1
superpathway of aromatic amino acid biosynthesis	COMPLETE.ARO.PWY	AR	2	0.0555009	0.0425041	5595	5450	0.191687	1
L-lysine biosynthesis I	DAPLYSINESYN.PWY	AR	2	-0.0144672	0.0580659	5595	2606	0.803253	1
dTDP-&beta;-L-rhamnose biosynthesis	DTDPRHAMSYN.PWY	AR	2	0.0148741	0.0345339	5595	5592	0.666698	1
fatty acid elongation -- saturated	FASYN.ELONG.PWY	AR	2	0.144789	0.0592175	5595	3240	0.0145175	1
superpathway of fatty acid biosynthesis initiation (E. coli)	FASYN.INITIAL.PWY	AR	2	0.132698	0.0484266	5595	5386	0.00616187	1
mixed acid fermentation	FERMENTATION.PWY	AR	2	0.0114668	0.0560437	5595	1918	0.837888	1
superpathway of fucose and rhamnose degradation	FUC.RHAMCAT.PWY	AR	2	0.0819141	0.0470829	5595	1219	0.0819572	1
fucose degradation	FUCCAT.PWY	AR	2	0.102844	0.0565209	5595	1652	0.0688819	1
superpathway of hexuronide and hexuronate degradation	GALACT.GLUCUROCAT.PWY	AR	2	0.116125	0.0574654	5595	3401	0.0433554	1
D-galactarate degradation I	GALACTARDEG.PWY	AR	2	0.0744005	0.0436619	5595	853	0.0884389	1
D-galacturonate degradation I	GALACTUROCAT.PWY	AR	2	0.138752	0.0587533	5595	3730	0.0182332	1
superpathway of N-acetylglucosamine, N-acetylmannosamine and N-acetylneuraminate degradation	GLCMANNANAUT.PWY	AR	2	0.0918284	0.0681467	5595	3354	0.177876	1
D-glucarate degradation I	GLUCARDEG.PWY	AR	2	0.0695304	0.0430076	5595	621	0.106005	1
superpathway of D-glucarate and D-galactarate degradation	GLUCARGALACTSUPER.PWY	AR	2	0.0744005	0.0436619	5595	853	0.0884389	1
gluconeogenesis I	GLUCONEO.PWY	AR	2	0.0672473	0.0596514	5595	4028	0.259652	1
glucose and glucose-1-phosphate degradation	GLUCOSE1PMETAB.PWY	AR	2	0.0336647	0.0653589	5595	1439	0.606524	1
superpathway of &beta;-D-glucuronosides degradation	GLUCUROCAT.PWY	AR	2	0.115355	0.0517189	5595	4549	0.0257628	1
GABA shunt	GLUDEG.I.PWY	AR	2	0.104934	0.0546635	5595	1466	0.05496	1
L-ornithine biosynthesis I	GLUTORN.PWY	AR	2	0.0379378	0.0438023	5595	5494	0.386469	1
glycogen degradation I	GLYCOCAT.PWY	AR	2	0.0471442	0.0608026	5595	1238	0.43816	1
glycogen biosynthesis I (from ADP-D-Glucose)	GLYCOGENSYNTH.PWY	AR	2	0.06751	0.0543214	5595	5179	0.214003	1
superpathway of glycolysis and the Entner-Doudoroff pathway	GLYCOLYSIS.E.D	AR	2	0.0991755	0.0577581	5595	2462	0.0860248	1
superpathway of glycolysis, pyruvate dehydrogenase, TCA, and glyoxylate bypass	GLYCOLYSIS.TCA.GLYOX.BYPASS	AR	2	0.0285519	0.0360796	5595	601	0.428771	1
glycolysis I (from glucose 6-phosphate)	GLYCOLYSIS	AR	2	0.0840939	0.0575668	5595	4840	0.144131	1
glyoxylate cycle	GLYOXYLATE.BYPASS	AR	2	0.0276781	0.0410895	5595	909	0.500593	1
superpathway of glycerol degradation to 1,3-propanediol	GOLPDLCAT.PWY	AR	2	0.0674134	0.0315906	5595	723	0.0328928	1
heme b biosynthesis I (aerobic)	HEME.BIOSYNTHESIS.II	AR	2	0.0519887	0.0341544	5595	632	0.12803	1
heme b biosynthesis II (oxygen-independent)	HEMESYN2.PWY	AR	2	0.0657454	0.0366593	5595	862	0.072966	1
superpathway of hexitol degradation (bacteria)	HEXITOLDEGSUPER.PWY	AR	2	0.0705086	0.0525743	5595	1747	0.179941	1
L-histidine degradation I	HISDEG.PWY	AR	2	0.128348	0.0530137	5595	4975	0.0155113	1
L-histidine biosynthesis	HISTSYN.PWY	AR	2	0.0184413	0.0381535	5595	5562	0.628872	1
L-methionine biosynthesis I	HOMOSER.METSYN.PWY	AR	2	0.0316533	0.0588929	5595	2334	0.590965	1
L-methionine biosynthesis III	HSERMETANA.PWY	AR	2	0.0459227	0.0485574	5595	5207	0.344325	1
L-isoleucine biosynthesis I (from threonine)	ILEUSYN.PWY	AR	2	0.0152351	0.039015	5595	5519	0.696188	1
lactose and galactose degradation I	LACTOSECAT.PWY	AR	2	-0.01085	0.0511031	5595	1486	0.831869	1
superpathway of S-adenosyl-L-methionine biosynthesis	MET.SAM.PWY	AR	2	0.0263936	0.0592412	5595	2332	0.655958	1
methanogenesis from acetate	METH.ACETATE.PWY	AR	2	0.0752863	0.0478525	5595	1279	0.115711	1
superpathway of methylglyoxal degradation	METHGLYUT.PWY	AR	2	0.0561062	0.0364924	5595	639	0.124239	1
superpathway of L-homoserine and L-methionine biosynthesis	METSYN.PWY	AR	2	0.0298225	0.056502	5595	2332	0.597652	1
NAD salvage pathway III (to nicotinamide riboside)	NAD.BIOSYNTHESIS.II	AR	2	0.0757857	0.0573357	5595	1732	0.186298	1
lipid IVA biosynthesis (E. coli)	NAGLIPASYN.PWY	AR	2	0.107999	0.0578542	5595	3480	0.0619948	1
methylerythritol phosphate pathway I	NONMEVIPP.PWY	AR	2	0.00911089	0.0368638	5595	5565	0.804802	1
pentose phosphate pathway (non-oxidative branch) I	NONOXIPENT.PWY	AR	2	0.0581511	0.0548725	5595	5310	0.289309	1
O-antigen building blocks biosynthesis (E. coli)	OANTIGEN.PWY	AR	2	0.0134042	0.0565374	5595	4385	0.8126	1
pyruvate fermentation to propanoate I	P108.PWY	AR	2	0.0147447	0.0512795	5595	1512	0.773714	1
Bifidobacterium shunt	P124.PWY	AR	2	-0.0076888	0.0393763	5595	1194	0.845193	1
acetylene degradation (anaerobic)	P161.PWY	AR	2	0.0493588	0.0482371	5595	659	0.306236	1
purine nucleobases degradation I (anaerobic)	P164.PWY	AR	2	0.0755276	0.0509443	5595	1549	0.138255	1
formaldehyde assimilation III (dihydroxyacetone cycle)	P185.PWY	AR	2	0.0460908	0.0327578	5595	626	0.159484	1
superpathway of L-lysine, L-threonine and L-methionine biosynthesis I	P4.PWY	AR	2	0.0210103	0.0422717	5595	1192	0.619189	1
incomplete reductive TCA cycle	P42.PWY	AR	2	0.0727051	0.040255	5595	869	0.0709597	1
superpathway of N-acetylneuraminate degradation	P441.PWY	AR	2	0.049528	0.0425493	5595	963	0.244473	1
hexitol fermentation to lactate, formate, ethanol and acetate	P461.PWY	AR	2	0.0957362	0.0484487	5595	1206	0.0482051	1
phosphopantothenate biosynthesis I	PANTO.PWY	AR	2	0.0351105	0.0370159	5595	5566	0.342906	1
superpathway of coenzyme A biosynthesis I (bacteria)	PANTOSYN.PWY	AR	2	0.0298558	0.0387029	5595	5522	0.440499	1
pentose phosphate pathway	PENTOSE.P.PWY	AR	2	0.194734	0.0688591	5595	3850	0.00470223	1
peptidoglycan biosynthesis I (meso-diaminopimelate containing)	PEPTIDOGLYCANSYN.PWY	AR	2	0.00529343	0.0353779	5595	5590	0.881066	1
superpathway of phospholipid biosynthesis I (bacteria)	PHOSLIPSYN.PWY	AR	2	0.0109874	0.0570752	5595	4166	0.847352	1
superpathway of polyamine biosynthesis II	POLYAMINSYN3.PWY	AR	2	0.000320741	0.0302828	5595	649	0.99155	1
superpathway of polyamine biosynthesis I	POLYAMSYN.PWY	AR	2	0.0365898	0.0486937	5595	1770	0.45243	1
polyisoprenoid biosynthesis (E. coli)	POLYISOPRENSYN.PWY	AR	2	0.0999215	0.0595365	5595	2988	0.0933454	1
ppGpp metabolism	PPGPPMET.PWY	AR	2	0.0513959	0.051339	5595	1456	0.316822	1
glycolysis IV	PWY.1042	AR	2	0.00198949	0.035988	5595	5576	0.955916	1
CMP-3-deoxy-D-manno-octulosonate biosynthesis	PWY.1269	AR	2	0.0200223	0.0565457	5595	4644	0.723286	1
formaldehyde assimilation II (assimilatory RuMP Cycle)	PWY.1861	AR	2	0.100174	0.0453328	5595	1298	0.0271669	1
C4 photosynthetic carbon assimilation cycle, NADP-ME type	PWY.241	AR	2	0.032692	0.0513298	5595	2321	0.524217	1
trehalose degradation V	PWY.2723	AR	2	0.0695149	0.0604766	5595	1207	0.250424	1
L-lysine biosynthesis II	PWY.2941	AR	2	0.0681144	0.0502743	5595	2658	0.175524	1
L-lysine biosynthesis III	PWY.2942	AR	2	0.0110245	0.0361999	5595	5579	0.760726	1
superpathway of L-isoleucine biosynthesis I	PWY.3001	AR	2	0.0449225	0.0407094	5595	5479	0.269866	1
folate transformations II (plants)	PWY.3841	AR	2	0.00655858	0.0336814	5595	5585	0.845617	1
&gamma;-glutamyl cycle	PWY.4041	AR	2	0.0125541	0.0602438	5595	2656	0.834934	1
PWY-4242	PWY.4242	AR	2	0.0419691	0.0402603	5595	5541	0.297255	1
phytate degradation I	PWY.4702	AR	2	0.0562053	0.0361437	5595	624	0.119996	1
L-proline biosynthesis II (from arginine)	PWY.4981	AR	2	-0.0475103	0.0544042	5595	3087	0.38255	1
urea cycle	PWY.4984	AR	2	0.110532	0.0519027	5595	4520	0.0332517	1
biotin biosynthesis II	PWY.5005	AR	2	0.0152324	0.0372052	5595	964	0.682251	1
4-aminobutanoate degradation V	PWY.5022	AR	2	0.0983095	0.0489829	5595	912	0.0448007	1
L-lysine biosynthesis VI	PWY.5097	AR	2	0.0127137	0.0359608	5595	5587	0.723695	1
pyruvate fermentation to acetate and lactate II	PWY.5100	AR	2	-0.0100751	0.0599145	5595	4824	0.866466	1
L-isoleucine biosynthesis III	PWY.5103	AR	2	0.00605412	0.0402092	5595	5531	0.880324	1
L-isoleucine biosynthesis IV	PWY.5104	AR	2	0.134547	0.0669676	5595	4063	0.0445759	1
superpathway of geranylgeranyl diphosphate biosynthesis II (via MEP)	PWY.5121	AR	2	0.149821	0.0587256	5595	3799	0.0107642	1
L-arginine biosynthesis III (via N-acetyl-L-citrulline)	PWY.5154	AR	2	0.0201004	0.0465447	5595	5265	0.665868	1
tetrapyrrole biosynthesis I (from glutamate)	PWY.5188	AR	2	0.00917702	0.0602474	5595	3079	0.878939	1
tetrapyrrole biosynthesis II (from glycine)	PWY.5189	AR	2	0.0662605	0.0373632	5595	575	0.0762193	1
superpathway of sulfur oxidation (Acidianus ambivalens)	PWY.5304	AR	2	0.0130275	0.0509555	5595	3009	0.798221	1
superpathway of L-methionine biosynthesis (by sulfhydrylation)	PWY.5345	AR	2	0.0397707	0.0446426	5595	1245	0.373042	1
superpathway of L-methionine biosynthesis (transsulfuration)	PWY.5347	AR	2	0.0246005	0.0555473	5595	2319	0.657874	1
sucrose degradation IV (sucrose phosphorylase)	PWY.5384	AR	2	0.0526657	0.070691	5595	2173	0.456298	1
glycolysis II (from fructose 6-phosphate)	PWY.5484	AR	2	0.0899249	0.056916	5595	4840	0.114178	1
purine nucleobases degradation II (anaerobic)	PWY.5497	AR	2	0.111521	0.0396032	5595	689	0.00488197	1
L-glutamate and L-glutamine biosynthesis	PWY.5505	AR	2	-0.0333718	0.0547388	5595	3012	0.542116	1
CDP-diacylglycerol biosynthesis I	PWY.5667	AR	2	0.0553028	0.0407012	5595	5549	0.174286	1
nitrate reduction V (assimilatory)	PWY.5675	AR	2	0.0417668	0.0367091	5595	571	0.255267	1
acetyl-CoA fermentation to butanoate II	PWY.5676	AR	2	0.138034	0.0555765	5595	1600	0.0130352	1
UMP biosynthesis I	PWY.5686	AR	2	0.00943948	0.0353013	5595	5590	0.789174	1
TCA cycle II (plants and fungi)	PWY.5690	AR	2	0.00964534	0.0531408	5595	2597	0.855978	1
myo-, chiro- and scyllo-inositol degradation	PWY.7237	AR	2	0.019501	0.0551692	5595	717	0.723745	1
D-fructuronate degradation	PWY.7242	AR	2	0.0843389	0.0507304	5595	4683	0.0964751	1
superpathway of L-lysine, L-threonine and L-methionine biosynthesis II	PWY.724	AR	2	0.0481956	0.0415249	5595	5485	0.245841	1
TCA cycle VII (acetate-producers)	PWY.7254	AR	2	0.0117857	0.0353583	5595	617	0.738906	1
4-amino-2-methyl-5-diphosphomethylpyrimidine biosynthesis II	PWY.7282	AR	2	0.162274	0.0626893	5595	3611	0.00966559	1
dTDP-N-acetylthomosamine biosynthesis	PWY.7315	AR	2	0.0517075	0.0537299	5595	1523	0.335914	1
superpathway of GDP-mannose-derived O-antigen building blocks biosynthesis	PWY.7323	AR	2	0.195782	0.0687033	5595	3461	0.00439407	1
superpathway of UDP-glucose-derived O-antigen building blocks biosynthesis	PWY.7328	AR	2	0.0483714	0.0577729	5595	1172	0.402481	1
superpathway of UDP-N-acetylglucosamine-derived O-antigen building blocks biosynthesis	PWY.7332	AR	2	0.0647108	0.0308516	5595	658	0.0359999	1
thiamine phosphate formation from pyrithiamine and oxythiamine (yeast)	PWY.7357	AR	2	0.0261778	0.0450325	5595	5422	0.561057	1
anaerobic energy metabolism (invertebrates, cytosol)	PWY.7383	AR	2	-0.0343937	0.0570676	5595	3168	0.546746	1
octanoyl-[acyl-carrier protein] biosynthesis (mitochondria, yeast)	PWY.7388	AR	2	0.153292	0.0621856	5595	3230	0.0137314	1
taxadiene biosynthesis (engineered)	PWY.7392	AR	2	0.0609471	0.0519899	5595	2502	0.241137	1
L-arginine biosynthesis IV (archaebacteria)	PWY.7400	AR	2	0.00711094	0.04518	5595	5418	0.874943	1
&beta;-(1,4)-mannan degradation	PWY.7456	AR	2	0.195951	0.0630933	5595	3494	0.00190853	1
6-hydroxymethyl-dihydropterin diphosphate biosynthesis III (Chlamydia)	PWY.7539	AR	2	0.0941088	0.0543035	5595	4907	0.0831534	1
methylerythritol phosphate pathway II	PWY.7560	AR	2	0.0360608	0.0599602	5595	3809	0.547592	1
gondoate biosynthesis (anaerobic)	PWY.7663	AR	2	0.085506	0.042857	5595	5462	0.0460799	1
oleate biosynthesis IV (anaerobic)	PWY.7664	AR	2	0.146039	0.0597739	5595	3240	0.0145914	1
superpathway of purine nucleotides de novo biosynthesis I	PWY.841	AR	2	0.0601814	0.0491873	5595	4767	0.221192	1
ADP-L-glycero-&beta;-D-manno-heptose biosynthesis	PWY0.1241	AR	2	0.034414	0.0564559	5595	1798	0.542172	1
anhydromuropeptides recycling I	PWY0.1261	AR	2	0.0931822	0.0641761	5595	2711	0.146569	1
purine ribonucleosides degradation	PWY0.1296	AR	2	-0.00642853	0.0472806	5595	5410	0.891854	1
superpathway of purine deoxyribonucleosides degradation	PWY0.1297	AR	2	-0.0272376	0.0597953	5595	1454	0.648758	1
superpathway of pyrimidine deoxyribonucleosides degradation	PWY0.1298	AR	2	0.0690379	0.0543233	5595	1164	0.203833	1
CDP-diacylglycerol biosynthesis II	PWY0.1319	AR	2	0.0553028	0.0407012	5595	5549	0.174286	1
tRNA processing	PWY0.1479	AR	2	0.060683	0.0491322	5595	1464	0.216852	1
peptidoglycan maturation (meso-diaminopimelate containing)	PWY0.1586	AR	2	0.0707681	0.0509448	5595	5408	0.164859	1
superpathway of pyrimidine ribonucleotides de novo biosynthesis	PWY0.162	AR	2	0.0726205	0.0520509	5595	4038	0.163021	1
superpathway of pyrimidine deoxyribonucleotides de novo biosynthesis (E. coli)	PWY0.166	AR	2	0.0503876	0.0363231	5595	583	0.16544	1
aspartate superpathway	PWY0.781	AR	2	0.0406571	0.0398423	5595	972	0.307564	1
L-rhamnose degradation I	RHAMCAT.PWY	AR	2	0.156909	0.0514975	5595	5072	0.00232377	1
flavin biosynthesis I (bacteria and plants)	RIBOSYN2.PWY	AR	2	0.0244495	0.0403208	5595	5492	0.544294	1
adenosine nucleotides degradation II	SALVADEHYPOX.PWY	AR	2	0.0424754	0.0617523	5595	3231	0.491587	1
superpathway of L-serine and glycine biosynthesis I	SER.GLYSYN.PWY	AR	2	0.0929214	0.0430619	5595	5450	0.0309855	1
assimilatory sulfate reduction I	SO4ASSIM.PWY	AR	2	0.0639316	0.0501326	5595	1420	0.202279	1
superpathway of sulfate assimilation and cysteine biosynthesis	SULFATE.CYS.PWY	AR	2	0.0593702	0.0444723	5595	1328	0.181938	1
superpathway of glyoxylate bypass and TCA	TCA.GLYOX.BYPASS	AR	2	0.0296693	0.032713	5595	630	0.364472	1
TCA cycle I (prokaryotic)	TCA	AR	2	0.00760772	0.053162	5595	2648	0.886213	1
poly(glycerol phosphate) wall teichoic acid biosynthesis	TEICHOICACID.PWY	AR	2	0.139521	0.0509811	5595	2130	0.00622693	1
superpathway of thiamine diphosphate biosynthesis I	THISYN.PWY	AR	2	0.100492	0.0530969	5595	1618	0.0584646	1
superpathway of thiamine diphosphate biosynthesis III (eukaryotes)	THISYNARA.PWY	AR	2	0.125096	0.0529273	5595	4913	0.0181386	1
superpathway of L-threonine biosynthesis	THRESYN.PWY	AR	2	0.0498568	0.0410437	5595	5504	0.224528	1
tRNA charging	TRNA.CHARGING.PWY	AR	2	-0.015951	0.0334078	5595	5590	0.633053	1
L-tryptophan biosynthesis	TRPSYN.PWY	AR	2	0.0175896	0.0521849	5595	5132	0.736084	1
UDP-N-acetyl-D-glucosamine biosynthesis I	UDPNAGSYN.PWY	AR	2	0.00539579	0.058498	5595	4394	0.926512	1
L-valine biosynthesis	VALSYN.PWY	AR	2	0.0148802	0.0351015	5595	5589	0.671642	1
	Other	AR	2	0.1875	0.0853761	5595	2127	0.0281249	1
	X1CMET2.PWY	CA	2	0.0428636	0.0338263	5595	5578	0.20515	1
homolactic fermentation	ANAEROFRUCAT.PWY	CA	2	0.105874	0.0530448	5595	4438	0.0459901	1
glycolysis III (from glucose)	ANAGLYCOLYSIS.PWY	CA	2	0.0742777	0.0451008	5595	5241	0.0996308	1
	ARG.POLYAMINE.SYN	CA	2	0.0496357	0.0440335	5595	1520	0.259696	1
L-ornithine biosynthesis II	ARGININE.SYN4.PWY	CA	2	0.113534	0.0480851	5595	5110	0.0182557	1
L-arginine biosynthesis I (via L-ornithine)	ARGSYN.PWY	CA	2	0.0303095	0.0419316	5595	5459	0.469815	1
L-arginine biosynthesis II (acetyl cycle)	ARGSYNBSUB.PWY	CA	2	0.0226254	0.0415349	5595	5488	0.58596	1
chorismate biosynthesis I	ARO.PWY	CA	2	0.0666904	0.0411051	5595	5455	0.104768	1
superpathway of L-aspartate and L-asparagine biosynthesis	ASPASN.PWY	CA	2	0.0207538	0.0419915	5595	5425	0.621159	1
biotin biosynthesis I	BIOTIN.BIOSYNTHESIS.PWY	CA	2	0.147535	0.0533138	5595	2818	0.0056714	1
superpathway of branched chain amino acid biosynthesis	BRANCHED.CHAIN.AA.SYN.PWY	CA	2	0.0297581	0.0381854	5595	5518	0.435834	1
Calvin-Benson-Bassham cycle	CALVIN.PWY	CA	2	0.0486949	0.0450623	5595	5300	0.279917	1
pyruvate fermentation to butanoate	CENTFERM.PWY	CA	2	0.0415056	0.0347803	5595	922	0.232778	1
L-citrulline biosynthesis	CITRULBIO.PWY	CA	2	0.121232	0.049415	5595	4530	0.0141844	1
superpathway of coenzyme A biosynthesis III (mammals)	COA.PWY.1	CA	2	0.0285394	0.033951	5595	5590	0.400605	1
coenzyme A biosynthesis I (prokaryotic)	COA.PWY	CA	2	0.048597	0.0364704	5595	5560	0.18275	1
superpathway of adenosylcobalamin salvage from cobinamide I	COBALSYN.PWY	CA	2	0.155021	0.0584223	5595	4533	0.00799033	1
colanic acid building blocks biosynthesis	COLANSYN.PWY	CA	2	0.066618	0.051661	5595	2870	0.197271	1
superpathway of aromatic amino acid biosynthesis	COMPLETE.ARO.PWY	CA	2	0.0639815	0.0404163	5595	5450	0.113465	1
L-lysine biosynthesis I	DAPLYSINESYN.PWY	CA	2	-0.00259577	0.0553772	5595	2606	0.962615	1
dTDP-&beta;-L-rhamnose biosynthesis	DTDPRHAMSYN.PWY	CA	2	0.0222917	0.0329309	5595	5592	0.498483	1
fatty acid elongation -- saturated	FASYN.ELONG.PWY	CA	2	0.159869	0.0564004	5595	3240	0.00460612	1
superpathway of fatty acid biosynthesis initiation (E. coli)	FASYN.INITIAL.PWY	CA	2	0.143626	0.0459325	5595	5386	0.00177593	1
mixed acid fermentation	FERMENTATION.PWY	CA	2	0.0196656	0.0535166	5595	1918	0.713284	1
superpathway of fucose and rhamnose degradation	FUC.RHAMCAT.PWY	CA	2	0.0793843	0.0449236	5595	1219	0.0772683	1
fucose degradation	FUCCAT.PWY	CA	2	0.105415	0.0539326	5595	1652	0.050686	1
superpathway of hexuronide and hexuronate degradation	GALACT.GLUCUROCAT.PWY	CA	2	0.124343	0.0547268	5595	3401	0.0231213	1
D-galactarate degradation I	GALACTARDEG.PWY	CA	2	0.0686057	0.0417167	5595	853	0.100118	1
D-galacturonate degradation I	GALACTUROCAT.PWY	CA	2	0.14731	0.0559122	5595	3730	0.00844591	1
superpathway of N-acetylglucosamine, N-acetylmannosamine and N-acetylneuraminate degradation	GLCMANNANAUT.PWY	CA	2	0.0964364	0.0651183	5595	3354	0.13868	1
D-glucarate degradation I	GLUCARDEG.PWY	CA	2	0.0673991	0.0411615	5595	621	0.101598	1
superpathway of D-glucarate and D-galactarate degradation	GLUCARGALACTSUPER.PWY	CA	2	0.0686057	0.0417167	5595	853	0.100118	1
gluconeogenesis I	GLUCONEO.PWY	CA	2	0.0802077	0.0567139	5595	4028	0.157345	1
glucose and glucose-1-phosphate degradation	GLUCOSE1PMETAB.PWY	CA	2	0.0334014	0.0623696	5595	1439	0.592299	1
superpathway of &beta;-D-glucuronosides degradation	GLUCUROCAT.PWY	CA	2	0.1183	0.0493206	5595	4549	0.0164918	1
GABA shunt	GLUDEG.I.PWY	CA	2	0.0952024	0.051994	5595	1466	0.067151	1
L-ornithine biosynthesis I	GLUTORN.PWY	CA	2	0.046642	0.0416396	5595	5494	0.262705	1
glycogen degradation I	GLYCOCAT.PWY	CA	2	0.0457338	0.0580031	5595	1238	0.430455	1
glycogen biosynthesis I (from ADP-D-Glucose)	GLYCOGENSYNTH.PWY	CA	2	0.0613794	0.0519958	5595	5179	0.237865	1
superpathway of glycolysis and the Entner-Doudoroff pathway	GLYCOLYSIS.E.D	CA	2	0.0931274	0.0550804	5595	2462	0.0909411	1
superpathway of glycolysis, pyruvate dehydrogenase, TCA, and glyoxylate bypass	GLYCOLYSIS.TCA.GLYOX.BYPASS	CA	2	0.026664	0.0345112	5595	601	0.439782	1
glycolysis I (from glucose 6-phosphate)	GLYCOLYSIS	CA	2	0.0960665	0.0546505	5595	4840	0.0788317	1
glyoxylate cycle	GLYOXYLATE.BYPASS	CA	2	0.0204364	0.0392678	5595	909	0.60278	1
superpathway of glycerol degradation to 1,3-propanediol	GOLPDLCAT.PWY	CA	2	0.0753522	0.0302145	5595	723	0.012664	1
heme b biosynthesis I (aerobic)	HEME.BIOSYNTHESIS.II	CA	2	0.0500926	0.0327468	5595	632	0.126151	1
heme b biosynthesis II (oxygen-independent)	HEMESYN2.PWY	CA	2	0.0561389	0.0350441	5595	862	0.109225	1
superpathway of hexitol degradation (bacteria)	HEXITOLDEGSUPER.PWY	CA	2	0.0795399	0.0502162	5595	1747	0.113264	1
L-histidine degradation I	HISDEG.PWY	CA	2	0.119029	0.0504856	5595	4975	0.0184247	1
L-histidine biosynthesis	HISTSYN.PWY	CA	2	0.0293379	0.0363371	5595	5562	0.419482	1
L-methionine biosynthesis I	HOMOSER.METSYN.PWY	CA	2	0.0529732	0.0562767	5595	2334	0.346594	1
L-methionine biosynthesis III	HSERMETANA.PWY	CA	2	0.0487487	0.0462785	5595	5207	0.292215	1
L-isoleucine biosynthesis I (from threonine)	ILEUSYN.PWY	CA	2	0.0337634	0.0369714	5595	5519	0.361162	1
lactose and galactose degradation I	LACTOSECAT.PWY	CA	2	0.0105949	0.0487906	5595	1486	0.828099	1
superpathway of S-adenosyl-L-methionine biosynthesis	MET.SAM.PWY	CA	2	0.0470463	0.0565851	5595	2332	0.40577	1
methanogenesis from acetate	METH.ACETATE.PWY	CA	2	0.101726	0.0458959	5595	1279	0.0267013	1
superpathway of methylglyoxal degradation	METHGLYUT.PWY	CA	2	0.05474	0.0349175	5595	639	0.117011	1
superpathway of L-homoserine and L-methionine biosynthesis	METSYN.PWY	CA	2	0.0499953	0.0539862	5595	2332	0.354448	1
NAD salvage pathway III (to nicotinamide riboside)	NAD.BIOSYNTHESIS.II	CA	2	0.0649618	0.0547001	5595	1732	0.235044	1
lipid IVA biosynthesis (E. coli)	NAGLIPASYN.PWY	CA	2	0.0981189	0.0552126	5595	3480	0.0756056	1
methylerythritol phosphate pathway I	NONMEVIPP.PWY	CA	2	0.0190471	0.0350128	5595	5565	0.586461	1
pentose phosphate pathway (non-oxidative branch) I	NONOXIPENT.PWY	CA	2	0.0695552	0.0521369	5595	5310	0.18223	1
O-antigen building blocks biosynthesis (E. coli)	OANTIGEN.PWY	CA	2	0.0162495	0.0538162	5595	4385	0.762706	1
pyruvate fermentation to propanoate I	P108.PWY	CA	2	0.0241866	0.04887	5595	1512	0.620678	1
Bifidobacterium shunt	P124.PWY	CA	2	0.00760393	0.0375865	5595	1194	0.839686	1
acetylene degradation (anaerobic)	P161.PWY	CA	2	0.0426191	0.0459218	5595	659	0.353408	1
purine nucleobases degradation I (anaerobic)	P164.PWY	CA	2	0.0765686	0.0485689	5595	1549	0.11497	1
formaldehyde assimilation III (dihydroxyacetone cycle)	P185.PWY	CA	2	0.0574597	0.0314392	5595	626	0.0676574	1
superpathway of L-lysine, L-threonine and L-methionine biosynthesis I	P4.PWY	CA	2	0.0317487	0.0403846	5595	1192	0.431809	1
incomplete reductive TCA cycle	P42.PWY	CA	2	0.0652899	0.0382535	5595	869	0.0879222	1
superpathway of N-acetylneuraminate degradation	P441.PWY	CA	2	0.0472676	0.0406393	5595	963	0.24484	1
hexitol fermentation to lactate, formate, ethanol and acetate	P461.PWY	CA	2	0.0966845	0.0463209	5595	1206	0.0369097	1
phosphopantothenate biosynthesis I	PANTO.PWY	CA	2	0.0382395	0.0352898	5595	5566	0.278597	1
superpathway of coenzyme A biosynthesis I (bacteria)	PANTOSYN.PWY	CA	2	0.0315716	0.0369766	5595	5522	0.393239	1
pentose phosphate pathway	PENTOSE.P.PWY	CA	2	0.193628	0.0655769	5595	3850	0.00316361	1
peptidoglycan biosynthesis I (meso-diaminopimelate containing)	PEPTIDOGLYCANSYN.PWY	CA	2	0.0116199	0.0336998	5595	5590	0.730252	1
superpathway of phospholipid biosynthesis I (bacteria)	PHOSLIPSYN.PWY	CA	2	0.00338805	0.0545418	5595	4166	0.950471	1
superpathway of polyamine biosynthesis II	POLYAMINSYN3.PWY	CA	2	-0.0156964	0.0286151	5595	649	0.583347	1
superpathway of polyamine biosynthesis I	POLYAMSYN.PWY	CA	2	0.0270401	0.0464319	5595	1770	0.560349	1
polyisoprenoid biosynthesis (E. coli)	POLYISOPRENSYN.PWY	CA	2	0.091363	0.0566739	5595	2988	0.107002	1
ppGpp metabolism	PPGPPMET.PWY	CA	2	0.047801	0.0488893	5595	1456	0.328246	1
glycolysis IV	PWY.1042	CA	2	0.0129123	0.0342644	5595	5576	0.706304	1
CMP-3-deoxy-D-manno-octulosonate biosynthesis	PWY.1269	CA	2	0.0163301	0.0539718	5595	4644	0.762231	1
formaldehyde assimilation II (assimilatory RuMP Cycle)	PWY.1861	CA	2	0.125988	0.0434788	5595	1298	0.00377435	1
C4 photosynthetic carbon assimilation cycle, NADP-ME type	PWY.241	CA	2	0.043188	0.0489746	5595	2321	0.3779	1
trehalose degradation V	PWY.2723	CA	2	0.0638076	0.0576711	5595	1207	0.268601	1
L-lysine biosynthesis II	PWY.2941	CA	2	0.0759825	0.0479897	5595	2658	0.113409	1
L-lysine biosynthesis III	PWY.2942	CA	2	0.0223425	0.0344655	5595	5579	0.516846	1
superpathway of L-isoleucine biosynthesis I	PWY.3001	CA	2	0.0582207	0.0386446	5595	5479	0.131979	1
folate transformations II (plants)	PWY.3841	CA	2	0.0121776	0.0320321	5595	5585	0.703835	1
&gamma;-glutamyl cycle	PWY.4041	CA	2	0.020992	0.0574382	5595	2656	0.714773	1
PWY-4242	PWY.4242	CA	2	0.0470515	0.0383331	5595	5541	0.219711	1
phytate degradation I	PWY.4702	CA	2	0.0453256	0.0344958	5595	624	0.18892	1
L-proline biosynthesis II (from arginine)	PWY.4981	CA	2	-0.0400824	0.0518858	5595	3087	0.439845	1
urea cycle	PWY.4984	CA	2	0.114839	0.0494967	5595	4520	0.02037	1
biotin biosynthesis II	PWY.5005	CA	2	0.0152118	0.0354853	5595	964	0.668173	1
4-aminobutanoate degradation V	PWY.5022	CA	2	0.0880891	0.0465893	5595	912	0.05871	1
L-lysine biosynthesis VI	PWY.5097	CA	2	0.0226456	0.0342294	5595	5587	0.508266	1
pyruvate fermentation to acetate and lactate II	PWY.5100	CA	2	0.000620698	0.0571782	5595	4824	0.991339	1
L-isoleucine biosynthesis III	PWY.5103	CA	2	0.0253316	0.0381838	5595	5531	0.507093	1
L-isoleucine biosynthesis IV	PWY.5104	CA	2	0.130833	0.063751	5595	4063	0.0401932	1
superpathway of geranylgeranyl diphosphate biosynthesis II (via MEP)	PWY.5121	CA	2	0.157629	0.0558281	5595	3799	0.00476781	1
L-arginine biosynthesis III (via N-acetyl-L-citrulline)	PWY.5154	CA	2	0.0275561	0.0442959	5595	5265	0.533908	1
tetrapyrrole biosynthesis I (from glutamate)	PWY.5188	CA	2	0.021539	0.057467	5595	3079	0.707819	1
tetrapyrrole biosynthesis II (from glycine)	PWY.5189	CA	2	0.0731772	0.0359286	5595	575	0.0417245	1
superpathway of sulfur oxidation (Acidianus ambivalens)	PWY.5304	CA	2	0.0257511	0.0485131	5595	3009	0.595574	1
superpathway of L-methionine biosynthesis (by sulfhydrylation)	PWY.5345	CA	2	0.0246011	0.0425303	5595	1245	0.562992	1
superpathway of L-methionine biosynthesis (transsulfuration)	PWY.5347	CA	2	0.0449821	0.0530679	5595	2319	0.396679	1
sucrose degradation IV (sucrose phosphorylase)	PWY.5384	CA	2	0.0580442	0.0673968	5595	2173	0.389149	1
glycolysis II (from fructose 6-phosphate)	PWY.5484	CA	2	0.102146	0.0540424	5595	4840	0.0587969	1
purine nucleobases degradation II (anaerobic)	PWY.5497	CA	2	0.091979	0.037595	5595	689	0.0144535	1
L-glutamate and L-glutamine biosynthesis	PWY.5505	CA	2	-0.0264348	0.0522347	5595	3012	0.612823	1
CDP-diacylglycerol biosynthesis I	PWY.5667	CA	2	0.0634121	0.0386526	5595	5549	0.100945	1
nitrate reduction V (assimilatory)	PWY.5675	CA	2	0.0426246	0.0351894	5595	571	0.225836	1
acetyl-CoA fermentation to butanoate II	PWY.5676	CA	2	0.133894	0.0529135	5595	1600	0.0114202	1
UMP biosynthesis I	PWY.5686	CA	2	0.018222	0.0336028	5595	5590	0.587651	1
TCA cycle II (plants and fungi)	PWY.5690	CA	2	0.0291681	0.0507463	5595	2597	0.565462	1
myo-, chiro- and scyllo-inositol degradation	PWY.7237	CA	2	0.0420146	0.0528395	5595	717	0.426569	1
D-fructuronate degradation	PWY.7242	CA	2	0.086849	0.0483942	5595	4683	0.0727705	1
superpathway of L-lysine, L-threonine and L-methionine biosynthesis II	PWY.724	CA	2	0.0577542	0.039488	5595	5485	0.143641	1
TCA cycle VII (acetate-producers)	PWY.7254	CA	2	0.0179342	0.033963	5595	617	0.597486	1
4-amino-2-methyl-5-diphosphomethylpyrimidine biosynthesis II	PWY.7282	CA	2	0.167755	0.0596497	5595	3611	0.0049358	1
dTDP-N-acetylthomosamine biosynthesis	PWY.7315	CA	2	0.0739919	0.0513734	5595	1523	0.149846	1
superpathway of GDP-mannose-derived O-antigen building blocks biosynthesis	PWY.7323	CA	2	0.184104	0.0654804	5595	3461	0.00494729	1
superpathway of UDP-glucose-derived O-antigen building blocks biosynthesis	PWY.7328	CA	2	0.0495604	0.0551261	5595	1172	0.368673	1
superpathway of UDP-N-acetylglucosamine-derived O-antigen building blocks biosynthesis	PWY.7332	CA	2	0.0536117	0.0293892	5595	658	0.0681769	1
thiamine phosphate formation from pyrithiamine and oxythiamine (yeast)	PWY.7357	CA	2	0.0431343	0.0427763	5595	5422	0.313322	1
anaerobic energy metabolism (invertebrates, cytosol)	PWY.7383	CA	2	-0.0150366	0.0543115	5595	3168	0.7819	1
octanoyl-[acyl-carrier protein] biosynthesis (mitochondria, yeast)	PWY.7388	CA	2	0.169254	0.0592166	5595	3230	0.00427648	1
taxadiene biosynthesis (engineered)	PWY.7392	CA	2	0.0668035	0.0494485	5595	2502	0.176761	1
L-arginine biosynthesis IV (archaebacteria)	PWY.7400	CA	2	0.020698	0.0429149	5595	5418	0.62961	1
&beta;-(1,4)-mannan degradation	PWY.7456	CA	2	0.179161	0.0600921	5595	3494	0.00288165	1
6-hydroxymethyl-dihydropterin diphosphate biosynthesis III (Chlamydia)	PWY.7539	CA	2	0.0973616	0.0516702	5595	4907	0.0595794	1
methylerythritol phosphate pathway II	PWY.7560	CA	2	0.0560915	0.0570711	5595	3809	0.325732	1
gondoate biosynthesis (anaerobic)	PWY.7663	CA	2	0.0804935	0.0409403	5595	5462	0.0493355	1
oleate biosynthesis IV (anaerobic)	PWY.7664	CA	2	0.161207	0.0569277	5595	3240	0.00464587	1
superpathway of purine nucleotides de novo biosynthesis I	PWY.841	CA	2	0.0696209	0.0467611	5595	4767	0.136581	1
ADP-L-glycero-&beta;-D-manno-heptose biosynthesis	PWY0.1241	CA	2	0.0245939	0.0536597	5595	1798	0.646734	1
anhydromuropeptides recycling I	PWY0.1261	CA	2	0.0994968	0.061122	5595	2711	0.103617	1
purine ribonucleosides degradation	PWY0.1296	CA	2	0.00618844	0.0449914	5595	5410	0.890603	1
superpathway of purine deoxyribonucleosides degradation	PWY0.1297	CA	2	-0.0337512	0.0569043	5595	1454	0.553124	1
superpathway of pyrimidine deoxyribonucleosides degradation	PWY0.1298	CA	2	0.0577106	0.0517828	5595	1164	0.265125	1
CDP-diacylglycerol biosynthesis II	PWY0.1319	CA	2	0.0634121	0.0386526	5595	5549	0.100945	1
tRNA processing	PWY0.1479	CA	2	0.0518451	0.0468506	5595	1464	0.268513	1
peptidoglycan maturation (meso-diaminopimelate containing)	PWY0.1586	CA	2	0.0795038	0.0485512	5595	5408	0.101579	1
superpathway of pyrimidine ribonucleotides de novo biosynthesis	PWY0.162	CA	2	0.0796908	0.0495624	5595	4038	0.107918	1
superpathway of pyrimidine deoxyribonucleotides de novo biosynthesis (E. coli)	PWY0.166	CA	2	0.0517081	0.0348878	5595	583	0.138364	1
aspartate superpathway	PWY0.781	CA	2	0.0450905	0.0380509	5595	972	0.236067	1
flavin biosynthesis I (bacteria and plants)	RIBOSYN2.PWY	CA	2	0.0300616	0.0383985	5595	5492	0.433729	1
adenosine nucleotides degradation II	SALVADEHYPOX.PWY	CA	2	0.0269492	0.0588669	5595	3231	0.647115	1
superpathway of L-serine and glycine biosynthesis I	SER.GLYSYN.PWY	CA	2	0.0989641	0.0409353	5595	5450	0.0156571	1
assimilatory sulfate reduction I	SO4ASSIM.PWY	CA	2	0.043424	0.0478295	5595	1420	0.363976	1
superpathway of sulfate assimilation and cysteine biosynthesis	SULFATE.CYS.PWY	CA	2	0.0448785	0.0424647	5595	1328	0.29063	1
superpathway of glyoxylate bypass and TCA	TCA.GLYOX.BYPASS	CA	2	0.0288928	0.0313595	5595	630	0.356912	1
TCA cycle I (prokaryotic)	TCA	CA	2	0.0242242	0.0507436	5595	2648	0.633108	1
poly(glycerol phosphate) wall teichoic acid biosynthesis	TEICHOICACID.PWY	CA	2	0.149775	0.0485345	5595	2130	0.00203927	1
superpathway of thiamine diphosphate biosynthesis I	THISYN.PWY	CA	2	0.115855	0.050736	5595	1618	0.0224398	1
superpathway of thiamine diphosphate biosynthesis III (eukaryotes)	THISYNARA.PWY	CA	2	0.129509	0.0503973	5595	4913	0.0102034	1
superpathway of L-threonine biosynthesis	THRESYN.PWY	CA	2	0.060617	0.0389765	5595	5504	0.119952	1
tRNA charging	TRNA.CHARGING.PWY	CA	2	-0.00835611	0.0318192	5595	5590	0.79286	1
L-tryptophan biosynthesis	TRPSYN.PWY	CA	2	0.0268536	0.0496728	5595	5132	0.588798	1
UDP-N-acetyl-D-glucosamine biosynthesis I	UDPNAGSYN.PWY	CA	2	0.0077171	0.0557003	5595	4394	0.889813	1
L-valine biosynthesis	VALSYN.PWY	CA	2	0.0277214	0.0334062	5595	5589	0.406672	1
	Other	CA	2	0.163621	0.0815785	5595	2127	0.0449385	1

### Sheet: S4_east_species
feature	metadata	value	coef	stderr	N	N.not.0	pval	qval
Collinsella.bouchesdurhonensis	AR	2	-0.387325	0.0757821	3912	3884	3.37281e-07	0.000508956
Desulfovibrio_R_446353.piger_A	AR	2	-0.951666	0.187122	3912	2445	3.85022e-07	0.000578688
Collinsella.bouchesdurhonensis	CA	2	-0.363922	0.071829	3912	3884	4.2456e-07	0.000633869
Ventrisoma.faecale	AR	2	0.263896	0.0529138	3912	3911	6.41662e-07	0.000954151
Butyricicoccus_A_77030.sp900604335	AES	2	0.204922	0.0414243	3912	3912	7.92285e-07	0.0012114
Collinsella.bouchesdurhonensis	AES	2	-0.412969	0.0839254	3912	3884	9.05362e-07	0.00137977
Fimiplasma.intestinipullorum	AR	2	0.198342	0.0404343	3912	3912	9.74715e-07	0.00143478
Adlercreutzia.equolifaciens	CA	2	0.4899	0.100944	3912	3774	1.26398e-06	0.00185805
Desulfovibrio_R_446353.piger_A	CA	2	-0.861184	0.177807	3912	2445	1.32772e-06	0.00195041
Fimiplasma.intestinipullorum	AES	2	0.215424	0.0444383	3912	3912	1.30738e-06	0.00197677
Anaerotignum.lactatifermentans	AES	2	0.243049	0.0503866	3912	3912	1.47412e-06	0.00222297
Butyricicoccus_A_77030.sp900604335	AR	2	0.180591	0.0376415	3912	3912	1.67137e-06	0.00243519
Massilioclostridium.methylpentosum	AES	2	0.264951	0.0552936	3912	3910	1.72757e-06	0.00259826
Sellimonas.intestinalis	AES	2	0.335114	0.0701417	3912	3910	1.85182e-06	0.00278144
Anaerotignum.lactatifermentans	AR	2	0.215094	0.0457727	3912	3912	2.71131e-06	0.00390971
Fimiplasma.intestinipullorum	CA	2	0.181117	0.0385671	3912	3912	2.74523e-06	0.00395774
Butyricicoccus_A_77030.sp900604335	CA	2	0.167424	0.035893	3912	3912	3.20007e-06	0.0045825
Ventrisoma.faecale	CA	2	0.23361	0.0503192	3912	3911	3.55782e-06	0.00508413
Duodenibacillus.massiliensis	CA	2	-0.540828	0.116524	3912	3752	3.57899e-06	0.0051108
Ellagibacter.isourolithinifaciens	AES	2	-0.789667	0.172308	3912	3444	4.75867e-06	0.00697622
Prevotella.sp002251435	AES	2	-0.468827	0.103761	3912	3804	6.45497e-06	0.00941781
Megasphaera_A_38685.elsdenii	CA	2	-0.660061	0.148099	3912	1662	8.55652e-06	0.0119107
Ventrisoma.faecale	AES	2	0.255604	0.0578694	3912	3911	1.03387e-05	0.0147947
Ellagibacter.isourolithinifaciens	AR	2	-0.686908	0.156199	3912	3444	1.12632e-05	0.0156221
Duodenibacillus.massiliensis	AR	2	-0.535063	0.122619	3912	3752	1.31561e-05	0.0180897
Adlercreutzia.equolifaciens	AES	2	0.509113	0.117133	3912	3774	1.42594e-05	0.0202341
Phascolarctobacterium_A.succinatutens	CA	2	-0.40569	0.0937667	3912	3912	1.55343e-05	0.0210955
Sellimonas.intestinalis	AR	2	0.273188	0.0631478	3912	3910	1.55903e-05	0.0212964
Ellagibacter.isourolithinifaciens	CA	2	-0.637911	0.149098	3912	3444	1.92826e-05	0.0259736
Phascolarctobacterium_A.succinatutens	AES	2	-0.466745	0.108881	3912	3912	1.86567e-05	0.0262686
Anaerotignum.lactatifermentans	CA	2	0.185153	0.0435469	3912	3912	2.17182e-05	0.0291892
Lactonifactor.longoviformis	AES	2	0.139635	0.0329119	3912	3912	2.27026e-05	0.0318063
Anaerofilum.faecale	AR	2	0.158313	0.0374495	3912	3911	2.42375e-05	0.0326479
Massilicoli.timonensis	AES	2	0.161088	0.0382797	3912	3912	2.6439e-05	0.0369088
Desulfovibrio_R_446353.piger_A	AES	2	-0.869996	0.20681	3912	2445	2.6608e-05	0.0370649
Massilioclostridium.methylpentosum	CA	2	0.200931	0.0479061	3912	3910	2.80035e-05	0.0374126
Butyricimonas.faecihominis	CA	2	-0.437393	0.10523	3912	3786	3.30256e-05	0.043924
Prevotella.copri	AES	2	-0.698252	0.167793	3912	3909	3.24529e-05	0.0449473
Duodenibacillus.massiliensis	AES	2	-0.561957	0.135583	3912	3752	3.48883e-05	0.0481808
Adlercreutzia.equolifaciens	AR	2	0.439141	0.106469	3912	3774	3.79904e-05	0.0504893
Prevotella.pectinovora	AES	2	-0.397569	0.0961798	3912	3885	3.66144e-05	0.0505278
Sellimonas.intestinalis	CA	2	0.247735	0.0602059	3912	3910	3.95787e-05	0.0522439
Eggerthella.lenta	CA	2	0.331187	0.0805373	3912	3889	4.00205e-05	0.052747
VUNA01.sp002299625	AES	2	-0.295464	0.0720201	3912	3908	4.1869e-05	0.0574024
Muricomes.contortus_B	AES	2	0.13375	0.0327018	3912	3912	4.41847e-05	0.0604889
Massilioclostridium.methylpentosum	AR	2	0.204921	0.0502905	3912	3910	4.70707e-05	0.0623216
Lachnoclostridium_B.sp000765215	CA	2	0.132497	0.0327482	3912	3912	5.31586e-05	0.0694251
Caccousia.stercoris	AES	2	0.162147	0.0399963	3912	3912	5.15209e-05	0.0700684
Megasphaera_A_38685.elsdenii	AR	2	-0.632697	0.156521	3912	1662	5.40635e-05	0.0712017
CAG.177.sp003538135	AES	2	-0.51862	0.128146	3912	3898	5.30616e-05	0.0720576
Acidaminococcus.fermentans	AR	2	-0.249834	0.0618669	3912	3880	5.49864e-05	0.0723071
Lachnoclostridium_B.sp000765215	AES	2	0.152313	0.0378846	3912	3912	5.94063e-05	0.0804361
Acidaminococcus.fermentans	CA	2	-0.236446	0.0589751	3912	3880	6.20863e-05	0.0809605
Anaerostipes.hadrus	CA	2	0.210446	0.0525475	3912	3912	6.3241e-05	0.082403
Merdibacter.massiliensis	AES	2	0.158958	0.0396375	3912	3912	6.20087e-05	0.0838357
Caccousia.stercoris	AR	2	0.145802	0.0364583	3912	3912	6.48684e-05	0.0849127
Butyricimonas.faecihominis	AR	2	-0.440465	0.110653	3912	3786	7.01124e-05	0.0914967
Phascolarctobacterium_A.succinatutens	AR	2	-0.391989	0.0987528	3912	3912	7.34776e-05	0.0957413
Massilicoli.timonensis	AR	2	0.137032	0.0345574	3912	3912	7.47303e-05	0.0972988
Lactonifactor.longoviformis	AR	2	0.11792	0.0297751	3912	3912	7.63022e-05	0.0990403
Eggerthella.lenta	AR	2	0.332575	0.0842962	3912	3889	8.12363e-05	0.105201
Lachnoclostridium_B.sp000765215	AR	2	0.134616	0.0341815	3912	3912	8.36443e-05	0.108236
Cryptobacteroides.sp000435075	AES	2	-0.455378	0.115811	3912	3853	8.59704e-05	0.114857
Lactonifactor.longoviformis	CA	2	0.111594	0.0284554	3912	3912	8.94831e-05	0.115165
SFTJ01.sp004563195	AES	2	-0.332824	0.0850777	3912	3901	9.34083e-05	0.123953
Acidaminococcus.fermentans	AES	2	-0.264247	0.0681178	3912	3880	0.000106844	0.141354
Sutterella.wadsworthensis_A_565807	AES	2	-0.618392	0.159627	3912	3719	0.000109178	0.144224
Lachnoclostridium_A_130679.sp002160755	AES	2	0.181474	0.0468985	3912	3912	0.000111196	0.146778
VUNA01.sp002299625	CA	2	-0.241328	0.0626084	3912	3908	0.000117864	0.150512
Anaerofilum.faecale	AES	2	0.158238	0.0410492	3912	3911	0.00011805	0.15559
Prevotella.sp002251295	AES	2	-0.501359	0.130065	3912	3770	0.000118117	0.15559
Butyricimonas.faecihominis	AES	2	-0.465763	0.121242	3912	3786	0.000124565	0.163678
Sutterella.wadsworthensis_A_565807	AR	2	-0.555142	0.144776	3912	3719	0.00012801	0.163724
Merdibacter.massiliensis	AR	2	0.138632	0.0361766	3912	3912	0.000129262	0.165197
Anaerostipes.hadrus	AES	2	0.234428	0.0611088	3912	3912	0.000127307	0.167154
Anaerofilum.faecale	CA	2	0.136914	0.0357861	3912	3911	0.000132401	0.168282
Muricomes.contortus_B	CA	2	0.107715	0.0282994	3912	3912	0.00014332	0.181157
Slackia_A.isoflavoniconvertens	AR	2	-0.346227	0.0910787	3912	3883	0.00014629	0.186081
Prevotella.sp003447235	AES	2	-0.618278	0.162691	3912	3787	0.00014716	0.191897
Agathobaculum.sp900291975	AES	2	0.139887	0.0368516	3912	3912	0.000149767	0.194996
Anaerobutyricum.faecale	AES	2	0.190676	0.0503579	3912	3911	0.000155598	0.202277
Erysipelatoclostridium.spiroforme	AES	2	0.430863	0.113988	3912	3769	0.000159716	0.207152
Cryptobacteroides.sp900544195	AES	2	-0.589904	0.156154	3912	3826	0.000161119	0.20881
Megasphaera_A_38685.elsdenii	AES	2	-0.644256	0.172746	3912	1662	0.000195133	0.251136
Muricomes.contortus_B	AR	2	0.109838	0.0296442	3912	3912	0.000214422	0.268886
Agathobaculum.sp900291975	CA	2	0.116494	0.0314717	3912	3912	0.000217342	0.270156
Cryptobacteroides.sp900316045	AES	2	-0.549499	0.148294	3912	997	0.000214515	0.275437
Enterocloster.clostridioformis	AR	2	0.135832	0.0367486	3912	3912	0.000222105	0.278075
Prevotella.copri	CA	2	-0.534852	0.144954	3912	3909	0.000227579	0.282425
Massilicoli.timonensis	CA	2	0.122144	0.0331256	3912	3912	0.00022983	0.284989
Merdibacter.massiliensis	CA	2	0.126449	0.0344474	3912	3912	0.000245142	0.303485
Luxibacter.massiliensis	AES	2	0.118845	0.0324617	3912	3912	0.000255131	0.324699
Caccousia.stercoris	CA	2	0.126834	0.0347717	3912	3912	0.000268246	0.330747
Senegalimassilia.faecalis	CA	2	-0.359672	0.0994185	3912	3861	0.000301051	0.370293
Cryptobacteroides.sp900316045	CA	2	-0.463932	0.128489	3912	997	0.000309363	0.380207
Senegalimassilia.faecalis	AES	2	-0.414243	0.114808	3912	3861	0.000313057	0.39633
Senegalimassilia.faecalis	AR	2	-0.373875	0.104373	3912	3861	0.000345433	0.424882
CAG.238.sp900542245	CA	2	-0.168662	0.0473031	3912	3911	0.000367563	0.44806
Butyrivibrio_A_180067.crossotus	AES	2	-0.273407	0.0765607	3912	3912	0.000360609	0.453646
Sutterella.wadsworthensis_A_565807	CA	2	-0.490887	0.138243	3912	3719	0.00038858	0.472514
Slackia_A.isoflavoniconvertens	CA	2	-0.305527	0.0863331	3912	3883	0.000406588	0.493598
Agathobaculum.sp900291975	AR	2	0.116299	0.0328573	3912	3912	0.000405991	0.497745
Luxibacter.massiliensis	AR	2	0.103391	0.0293208	3912	3912	0.0004269	0.522526
Cryptobacteroides.sp900544195	CA	2	-0.474016	0.135069	3912	3826	0.000454301	0.54925
Enterocloster.clostridioformis	CA	2	0.123096	0.0351636	3912	3912	0.00046946	0.566639
Limisoma.sp900541935	AES	2	-0.255374	0.0729798	3912	3900	0.000472837	0.587736
VUNA01.sp002299625	AR	2	-0.230603	0.0660383	3912	3908	0.000485319	0.590148
Luxibacter.massiliensis	CA	2	0.0976994	0.0280863	3912	3912	0.000509841	0.614358
Anaerostipes.hadrus	AR	2	0.191834	0.0551318	3912	3912	0.000508284	0.614515
CAG.238.sp900542245	AES	2	-0.189653	0.0546851	3912	3911	0.00053098	0.654698
CAG.238.sp900542245	AR	2	-0.171692	0.0496156	3912	3911	0.000545632	0.657486
Prevotella.sp002251435	CA	2	-0.311258	0.0900668	3912	3804	0.000554571	0.66604
Prevotella.pectinovora	CA	2	-0.289137	0.0836743	3912	3885	0.000555316	0.666379
Scatavimonas.merdipullorum	AES	2	0.357266	0.103288	3912	3475	0.000549275	0.675981
Prevotella.copri	AR	2	-0.526202	0.152622	3912	3909	0.00057184	0.68678
Collinsella.sp000434535	AR	2	-0.383845	0.112508	3912	3866	0.000652745	0.779378
Odoribacter.splanchnicus	AES	2	-0.210483	0.0616126	3912	3911	0.000642711	0.782179
Prevotella.sp002251435	AR	2	-0.32132	0.0943761	3912	3804	0.000669775	0.798371
Alistipes_A_871400.finegoldii	AR	2	0.228973	0.0673186	3912	3912	0.00067799	0.806753
Pseudobutyricicoccus.sp003477405	AR	2	0.114075	0.0336053	3912	3912	0.000694926	0.824878
Eggerthella.lenta	AES	2	0.314548	0.0936767	3912	3889	0.000794666	0.960752
X43.108.sp001915545	AES	2	0.015217	0.04836	3912	3912	0.753039	1
X51.20.sp001917175	AES	2	-0.308673	0.175189	3912	1991	0.0781728	1
Acetatifactor.sp900066565	AES	2	-0.0937445	0.0670475	3912	3912	0.162154	1
Acidaminococcus.intestini	AES	2	-0.0527488	0.099374	3912	3829	0.595586	1
Acutalibacter.timonensis	AES	2	0.0488661	0.0511609	3912	3912	0.339576	1
AF33.28.sp003477885	AES	2	-0.00757375	0.0375805	3912	3912	0.840294	1
Agathobacter.faecis	AES	2	-0.109116	0.0793209	3912	3912	0.169032	1
Agathobacter.rectalis	AES	2	-0.0580672	0.0787269	3912	3912	0.460824	1
Agathobaculum.butyriciproducens	AES	2	-0.089547	0.045347	3912	3912	0.048386	1
Akkermansia.muciniphila_D_776786	AES	2	0.0627268	0.170449	3912	3775	0.712891	1
Akkermansia.sp001580195	AES	2	0.167754	0.165364	3912	2887	0.310442	1
Alistipes_A_871400.communis	AES	2	-0.0168442	0.0894191	3912	3911	0.850596	1
Alistipes_A_871400.excrementavium	AES	2	0.0377545	0.0606384	3912	3901	0.53358	1
Alistipes_A_871400.finegoldii	AES	2	0.208832	0.0740823	3912	3912	0.00484775	1
Alistipes_A_871400.putredinis	AES	2	-0.0124584	0.0967918	3912	3912	0.897592	1
Alistipes_A_871400.senegalensis	AES	2	-0.0307797	0.0702339	3912	3909	0.661237	1
Alistipes_A_871400.shahii	AES	2	0.0147109	0.0732182	3912	3912	0.840775	1
Alistipes_A_871400.sp002362235	AES	2	0.0495448	0.0801476	3912	3897	0.536507	1
Alistipes_A_871400.timonensis	AES	2	0.0448191	0.0837447	3912	3868	0.592557	1
Alistipes_A_871404.ihumii	AES	2	-0.107366	0.120928	3912	3872	0.374685	1
Alistipes_A_871404.indistinctus	AES	2	-0.0731406	0.149724	3912	3686	0.625227	1
Allobacillus.sp007559425	AES	2	0.0527834	0.0864148	3912	3852	0.541365	1
Alloprevotella.timonensis	AES	2	-0.196746	0.0720292	3912	3912	0.0063391	1
AM51.8.sp003478275	AES	2	-0.012956	0.032931	3912	3912	0.694029	1
Amulumruptor.caecigallinarius	AES	2	0.0282819	0.0488517	3912	3911	0.562674	1
An92.sp900199495	AES	2	0.112346	0.0418644	3912	3912	0.00732085	1
Anaerobutyricum.hallii	AES	2	-0.0471674	0.0529858	3912	3912	0.37343	1
Anaeromassilibacillus.sp001305115	AES	2	0.0719861	0.0306181	3912	3912	0.0187777	1
Anaerotruncus.colihominis	AES	2	0.0922539	0.0397302	3912	3912	0.0202938	1
Angelakisella.massiliensis	AES	2	0.049559	0.0332713	3912	3912	0.136442	1
Aphodomorpha.intestinavium	AES	2	-0.0666598	0.0411114	3912	3909	0.10502	1
Aphodousia.faecalis	AES	2	-0.110616	0.140731	3912	1527	0.431919	1
Bacteroides_F.pectinophilus	AES	2	-0.0734937	0.0400667	3912	3912	0.066703	1
Bacteroides_H.cellulosilyticus	AES	2	0.251799	0.0976493	3912	3912	0.00996363	1
Bacteroides_H.faecichinchillae	AES	2	0.0834101	0.0505504	3912	3911	0.0990318	1
Bacteroides_H.fluxus	AES	2	0.125933	0.0560102	3912	3912	0.0246175	1
Bacteroides_H.fragilis	AES	2	0.188034	0.0747907	3912	3912	0.0119806	1
Bacteroides_H.massiliensis	AES	2	-0.107344	0.0624776	3912	3911	0.0858701	1
Bacteroides_H.ndongoniae	AES	2	0.0121645	0.0603619	3912	3912	0.840299	1
Bacteroides_H.oleiciplenus	AES	2	0.069521	0.0583245	3912	3912	0.23336	1
Bacteroides_H.reticulotermitis	AES	2	0.0249457	0.0639331	3912	3891	0.696426	1
Bacteroides_H.salyersiae	AES	2	0.154005	0.0586902	3912	3909	0.00873033	1
Bacteroides_H.stercoris	AES	2	-0.0445	0.0773571	3912	3912	0.565159	1
Bacteroides_H.thetaiotaomicron	AES	2	0.0369099	0.0582018	3912	3912	0.526014	1
Bacteroides_H.uniformis	AES	2	0.154084	0.0803434	3912	3912	0.0552218	1
Bacteroides_H.xylanisolvens	AES	2	0.136776	0.0721284	3912	3912	0.0580106	1
Bariatricus.comes	AES	2	-0.0623102	0.0446345	3912	3912	0.162807	1
Barnesiella.intestinihominis	AES	2	-0.129814	0.10006	3912	3911	0.194598	1
Barnesiella.viscericola	AES	2	-0.0409223	0.0529106	3912	3906	0.439327	1
Bifidobacterium.adolescentis	AES	2	-0.198898	0.121123	3912	3911	0.100663	1
Bifidobacterium.angulatum	AES	2	-0.112073	0.102594	3912	3850	0.274741	1
Bifidobacterium.animalis	AES	2	0.0437272	0.0970194	3912	3710	0.652232	1
Bifidobacterium.bifidum	AES	2	-0.0238838	0.118442	3912	3901	0.840203	1
Bifidobacterium.breve	AES	2	0.0653352	0.0882106	3912	3865	0.458945	1
Bifidobacterium.dentium	AES	2	-0.218043	0.0986262	3912	3817	0.0271192	1
Bifidobacterium.longum	AES	2	0.0396999	0.0912533	3912	3908	0.663554	1
Bilophila.wadsworthia	AES	2	-0.163845	0.155053	3912	3818	0.290727	1
Blautia_A_141780.hansenii	AES	2	0.0688716	0.0365661	3912	3912	0.0597245	1
Blautia_A_141780.ornithocaccae	AES	2	0.123659	0.0413966	3912	3912	0.00283666	1
Blautia_A_141780.sp001304935	AES	2	0.0593463	0.0340105	3912	3912	0.0810896	1
Blautia_A_141781.massiliensis	AES	2	0.0558202	0.0433035	3912	3912	0.197473	1
Blautia_A_141781.obeum	AES	2	0.000823044	0.0397311	3912	3912	0.983474	1
Blautia_A_141781.sp900066505	AES	2	0.0570508	0.031297	3912	3912	0.068413	1
Blautia_A_141781.wexlerae	AES	2	0.0356972	0.0482143	3912	3912	0.459118	1
Borkfalkia.ceftriaxoniphila	AES	2	-0.340547	0.154308	3912	3252	0.0273884	1
Butyribacter.intestini	AES	2	-0.0361757	0.0479691	3912	3912	0.450817	1
Butyribacter.sp001916135	AES	2	-0.0425108	0.0376965	3912	3912	0.259524	1
Butyribacter.sp003529475	AES	2	0.0487019	0.0565262	3912	3912	0.388982	1
Butyricicoccus_A_77030.pullicaecorum	AES	2	0.0771175	0.0390859	3912	3912	0.0485769	1
BX12.sp902363595	AES	2	0.075798	0.0383588	3912	3912	0.0482361	1
CABJAA01.sp003150885	AES	2	-0.0149071	0.0752492	3912	3910	0.842977	1
CAG.1031.sp000431215	AES	2	-0.0249781	0.0718807	3912	3881	0.728243	1
CAG.127.sp900319515	AES	2	-0.165453	0.097774	3912	3912	0.0907034	1
CAG.1427.sp000435675	AES	2	0.311766	0.180189	3912	2207	0.0836856	1
CAG.194.sp000432915	AES	2	-0.116907	0.0691013	3912	3910	0.0907757	1
CAG.196.sp002102975	AES	2	-0.229558	0.2057	3912	2287	0.264512	1
CAG.217.sp000436335	AES	2	-0.266617	0.133279	3912	3889	0.0455363	1
CAG.267.sp001917135	AES	2	-0.0548557	0.071927	3912	3882	0.445723	1
CAG.269.sp000431335	AES	2	-0.0604219	0.121231	3912	3876	0.618235	1
CAG.273.sp003507395	AES	2	-0.321551	0.171764	3912	3396	0.0612892	1
CAG.274.sp900545305	AES	2	0.173357	0.187698	3912	2895	0.355766	1
CAG.288.sp000437395	AES	2	-0.184435	0.193216	3912	1982	0.339875	1
CAG.302.sp000431795	AES	2	-0.233919	0.187718	3912	3408	0.21281	1
CAG.307.sp001916215	AES	2	-0.555625	0.168213	3912	1621	0.000966549	1
CAG.313.sp000433035	AES	2	-0.0108904	0.190429	3912	3283	0.954398	1
CAG.313.sp003539625	AES	2	-0.281593	0.174847	3912	2974	0.107382	1
CAG.317.sp000433215	AES	2	0.032906	0.0296667	3912	3912	0.26743	1
CAG.345.sp000433315	AES	2	-0.418008	0.197987	3912	2315	0.0348235	1
CAG.349.sp003539515	AES	2	-0.273497	0.136522	3912	3825	0.0452251	1
CAG.353.sp900066885	AES	2	-0.242476	0.0846134	3912	3912	0.00418766	1
CAG.45.sp000438375	AES	2	-0.0907369	0.0416022	3912	3912	0.0292505	1
CAG.510.sp002432425	AES	2	-0.208684	0.0704211	3912	3902	0.00306491	1
CAG.533.sp000434495	AES	2	-0.252774	0.145614	3912	3352	0.0826722	1
CAG.603.sp900066105	AES	2	-0.0214598	0.036233	3912	3912	0.55371	1
CAG.605.sp000433475	AES	2	-0.173119	0.110869	3912	3578	0.11851	1
CAG.628.sp003524085	AES	2	-0.170757	0.186061	3912	2822	0.358819	1
CAG.710.sp000432595	AES	2	-0.235896	0.170934	3912	2904	0.167668	1
CAG.793.sp000433915	AES	2	-0.026546	0.0620206	3912	3903	0.668666	1
CAG.83.sp000431575	AES	2	-0.181541	0.0807817	3912	3911	0.0246874	1
CAG.83.sp900545585	AES	2	-0.119929	0.086303	3912	3912	0.164737	1
CAG.873.sp001701165	AES	2	-0.396888	0.1579	3912	3499	0.0120004	1
CAG.914.sp000437895	AES	2	-0.0896263	0.156506	3912	3148	0.566907	1
CAG.95.sp900066375	AES	2	-0.0767264	0.0340564	3912	3912	0.0243304	1
CAG.964.sp000435335	AES	2	-0.099046	0.0790445	3912	3811	0.210281	1
Catenibacterium.mitsuokai	AES	2	-0.268025	0.119111	3912	3873	0.0245018	1
Catenibacterium.sp000437715	AES	2	-0.338537	0.152193	3912	3613	0.0261903	1
Clostridium_A.leptum	AES	2	-0.0156095	0.0476329	3912	3912	0.743156	1
Clostridium_AP.scindens	AES	2	0.0310343	0.0366233	3912	3912	0.396839	1
Clostridium_AQ.innocuum	AES	2	0.0478872	0.0350121	3912	3912	0.17149	1
Clostridium_Q_134516.symbiosum	AES	2	0.0534404	0.0359368	3912	3912	0.137094	1
Clostridium_Q_135853.saccharolyticum_A	AES	2	0.0399229	0.0289763	3912	3912	0.168366	1
Clostridium_T.disporicum_203974	AES	2	-0.231584	0.0994654	3912	3717	0.0199581	1
Clostridium_T.paraputrificum_208099	AES	2	-0.163079	0.140472	3912	2746	0.245753	1
Collinsella.aerofaciens_E	AES	2	-0.322978	0.109901	3912	3902	0.00331781	1
Collinsella.aerofaciens_F	AES	2	-0.335419	0.109336	3912	3907	0.00217427	1
Collinsella.intestinalis	AES	2	-0.192486	0.116984	3912	3169	0.099983	1
Collinsella.sp000434535	AES	2	-0.406929	0.123342	3912	3866	0.000980082	1
Coprobacillus.cateniformis	AES	2	-0.0199991	0.0520336	3912	3912	0.700745	1
Coprobacter.fastidiosus	AES	2	-0.00648335	0.0563593	3912	3911	0.908424	1
Coprobacter.secundus	AES	2	-0.0201704	0.0603138	3912	3910	0.738081	1
Coprococcus_A_121497.eutactus	AES	2	-0.0917997	0.0666616	3912	3912	0.168576	1
Coprococcus_A_121497.sp000154245	AES	2	0.0240682	0.061248	3912	3912	0.694372	1
Coprococcus_A_187866.catus	AES	2	-0.0726933	0.04028	3912	3912	0.0712139	1
Copromonas.sp000435795	AES	2	0.101697	0.037166	3912	3912	0.00624735	1
Copromonas.sp900066535	AES	2	-0.0448728	0.0316826	3912	3912	0.156777	1
Copromorpha.sp900066305	AES	2	-0.00722309	0.0333124	3912	3912	0.828355	1
Cryptobacteroides.pullicola	AES	2	0.0380994	0.0664852	3912	3893	0.56665	1
Cryptobacteroides.sp004552965	AES	2	-0.197251	0.060302	3912	3907	0.00108268	1
Dialister.hominis	AES	2	0.0506514	0.152685	3912	2807	0.740109	1
Dialister.invisus	AES	2	0.320839	0.179374	3912	3826	0.0737628	1
Dialister.sp900543165	AES	2	-0.255356	0.0936867	3912	3811	0.00645203	1
Dialister.succinatiphilus	AES	2	-0.073203	0.123175	3912	3741	0.552352	1
Dielma.fastidiosa	AES	2	0.255861	0.144588	3912	3148	0.0768909	1
Dorea_A.formicigenerans	AES	2	-0.0573803	0.0329177	3912	3912	0.0814024	1
Dorea_A.longicatena	AES	2	-0.171532	0.0573709	3912	3912	0.00281179	1
Duodenibacillus.intestinigallinarum	AES	2	-0.403253	0.144809	3912	3188	0.00538845	1
Duodenibacillus.sp900542805	AES	2	-0.584055	0.179036	3912	1673	0.00111686	1
Dysosmobacter.welbionis	AES	2	0.061032	0.0524424	3912	3912	0.244594	1
Eisenbergiella.porci	AES	2	0.16224	0.0591485	3912	3912	0.00612286	1
Eisenbergiella.tayi	AES	2	0.169017	0.069863	3912	3909	0.0156062	1
Emergencia.timonensis	AES	2	0.0746565	0.0324692	3912	3912	0.0215507	1
Enterobacter_B_713587.kobei_713570	AES	2	0.25572	0.154505	3912	2605	0.0980008	1
Enterocloster.asparagiformis	AES	2	0.0696531	0.0451796	3912	3912	0.123245	1
Enterocloster.bolteae	AES	2	0.100587	0.038101	3912	3912	0.00833017	1
Enterocloster.citroniae	AES	2	0.0793664	0.0361033	3912	3912	0.0279967	1
Enterocloster.clostridioformis	AES	2	0.12907	0.0409613	3912	3912	0.00164177	1
Enterocloster.sp000155435	AES	2	0.131446	0.0423451	3912	3912	0.00192464	1
Enterocloster.sp000431375	AES	2	-0.0238819	0.0529138	3912	3912	0.651778	1
ER4.sp000765235	AES	2	-0.245015	0.0767265	3912	3912	0.00141972	1
ER4.sp900317525	AES	2	-0.235888	0.0949545	3912	3912	0.0130333	1
Erysipelatoclostridium.ramosum	AES	2	0.304201	0.115692	3912	3568	0.0085938	1
Erysipelatoclostridium.saccharogumia	AES	2	0.144592	0.0555896	3912	3912	0.00933564	1
Escherichia.albertii	AES	2	0.0285654	0.144466	3912	3791	0.843267	1
Escherichia.coli	AES	2	0.02141	0.144386	3912	3804	0.882129	1
Escherichia.marmotae	AES	2	0.0208657	0.148341	3912	3722	0.888147	1
Escherichia.ruysiae	AES	2	0.0257381	0.145072	3912	3813	0.859193	1
Eubacterium_F.sp003491505	AES	2	-0.0933569	0.0813062	3912	3912	0.250965	1
Eubacterium_G.sp000434315	AES	2	0.0597711	0.0415182	3912	3912	0.150067	1
Eubacterium_G.sp000435815	AES	2	-0.00716429	0.0641802	3912	3912	0.911125	1
Eubacterium_G.ventriosum	AES	2	0.0947799	0.0598572	3912	3912	0.11342	1
Eubacterium_I.ramulus	AES	2	0.0205112	0.043738	3912	3912	0.639133	1
Eubacterium_I.sp900066595	AES	2	0.0994551	0.0425621	3912	3912	0.0195149	1
Eubacterium_R.sp000436835	AES	2	-0.140856	0.115592	3912	3910	0.2231	1
Evtepia.gabavorous	AES	2	0.0583531	0.0502162	3912	3912	0.245305	1
Evtepia.sp004556345	AES	2	-0.249514	0.0757087	3912	3907	0.000992259	1
Faecalibacillus.intestinalis	AES	2	0.119617	0.0815968	3912	3912	0.142759	1
Faecalibacterium.prausnitzii_C_71351	AES	2	-0.040661	0.0520657	3912	3912	0.434885	1
Faecalibacterium.sp002160895	AES	2	0.0645807	0.0320987	3912	3911	0.0443081	1
Faecalimonas.phoceensis	AES	2	0.0112528	0.0463954	3912	3912	0.808376	1
Faecalimonas.umbilicata	AES	2	0.118273	0.0532148	3912	3912	0.0263145	1
Faecalitalea.cylindroides	AES	2	0.0540778	0.0322541	3912	3912	0.0937138	1
Faecenecus.gallistercoris	AES	2	-0.105582	0.17319	3912	2320	0.542149	1
Faecisoma.sp000432255	AES	2	-0.177457	0.11741	3912	3578	0.130777	1
Faecousia.sp000434635	AES	2	-0.0973794	0.085446	3912	3912	0.254512	1
Fimenecus.sp000432435	AES	2	-0.258858	0.106974	3912	3912	0.0155824	1
Fimenecus.sp004555265	AES	2	-0.0381554	0.0739079	3912	3887	0.605711	1
Fimivivens.sp900113995	AES	2	-0.104414	0.0663203	3912	3910	0.115494	1
Flavonifractor.plautii	AES	2	0.197088	0.0783821	3912	3912	0.0119696	1
Fournierella.massiliensis	AES	2	0.074219	0.033115	3912	3912	0.0250771	1
Fusicatenibacter.saccharivorans	AES	2	0.0651173	0.0452746	3912	3912	0.150452	1
Gabonibacter.massiliensis	AES	2	0.0975519	0.0734161	3912	3901	0.184023	1
Gemmiger_A_73129.formicilis_72474	AES	2	-0.0685093	0.070022	3912	3912	0.327951	1
Gemmiger_A_73129.qucibialis	AES	2	-0.132544	0.0709741	3912	3912	0.061922	1
Gemmiger_A_73129.variabilis	AES	2	-0.0220211	0.0316848	3912	3912	0.487102	1
Gordonibacter.pamelaeae	AES	2	0.204395	0.0724053	3912	3895	0.00478773	1
Haemophilus_D_735815.parainfluenzae_K_735050	AES	2	-0.253562	0.144588	3912	3276	0.0795772	1
Haemophilus_D_735815.parainfluenzae_K_735055	AES	2	-0.285604	0.151438	3912	3366	0.0593902	1
Harryflintia.acetispora	AES	2	0.131124	0.0510198	3912	3911	0.010212	1
Hespellia.stercorisuis	AES	2	0.0683443	0.0408652	3912	3912	0.0945349	1
Holdemanella.biformis	AES	2	-0.086278	0.0738256	3912	3912	0.242621	1
Holdemania.massiliensis	AES	2	0.106213	0.0522593	3912	3911	0.0421918	1
Holdemania.sp900120005	AES	2	0.07426	0.0421825	3912	3912	0.0784262	1
Hungatella_A_128155.effluvii	AES	2	0.0803398	0.036262	3912	3912	0.0267923	1
Hydrogeniiclostridium.mannosilyticum	AES	2	0.168689	0.054188	3912	3911	0.00186778	1
Intestinibacter.bartlettii	AES	2	0.0849925	0.0928541	3912	3909	0.360084	1
Intestinimonas.butyriciproducens	AES	2	-0.0735551	0.0499998	3912	3912	0.141359	1
Intestinimonas.massiliensis	AES	2	0.0128431	0.047278	3912	3912	0.785908	1
Klebsiella.michiganensis	AES	2	0.122751	0.15687	3912	1988	0.433975	1
Klebsiella.pneumoniae_718977	AES	2	0.407044	0.171264	3912	2629	0.0175259	1
Lachnoclostridium_B.sp900066555	AES	2	-0.0196703	0.0324825	3912	3912	0.544845	1
Lachnospira.eligens	AES	2	-0.151521	0.0756589	3912	3912	0.0452938	1
Lachnospira.sp000436535	AES	2	0.00312949	0.0408704	3912	3912	0.93897	1
Lachnospira.sp000437735	AES	2	-0.00572333	0.0644037	3912	3912	0.929193	1
Lactobacillus.delbrueckii	AES	2	0.151404	0.176295	3912	1844	0.39051	1
Lactococcus_A_346120.lactis_344179	AES	2	0.00305532	0.141878	3912	3131	0.98282	1
Lawsonibacter.asaccharolyticus	AES	2	0.0881928	0.0533198	3912	3912	0.0982165	1
Lawsonibacter.sp000177015	AES	2	-0.0394088	0.0315924	3912	3912	0.212335	1
Lawsonibacter.sp014287875	AES	2	-0.101416	0.0367721	3912	3912	0.00584906	1
Ligilactobacillus.ruminis	AES	2	-0.170434	0.0891231	3912	3882	0.0559193	1
Limenecus.avicola	AES	2	-0.0136497	0.0360984	3912	3912	0.705363	1
Limiplasma.merdipullorum	AES	2	0.0754685	0.0763566	3912	3910	0.323046	1
Limisoma.sp900548875	AES	2	0.0553694	0.0491201	3912	3911	0.259731	1
Limivicinus.sp002320035	AES	2	0.0140055	0.0420312	3912	3912	0.738993	1
Limivivens.sp900066135	AES	2	-0.0544835	0.0313756	3912	3912	0.082571	1
Limosilactobacillus.mucosae	AES	2	0.194808	0.126895	3912	2930	0.124834	1
Limousia.pullorum	AES	2	0.152053	0.0529138	3912	3912	0.00408463	1
Longicatena.caecimuris	AES	2	0.113895	0.0360237	3912	3912	0.00158304	1
Marseille.P3106.sp900169975	AES	2	0.062984	0.0347657	3912	3912	0.0701293	1
Marvinbryantia.sp900066075	AES	2	-0.0421339	0.0317532	3912	3912	0.184629	1
Massilimaliae.timonensis	AES	2	0.0975095	0.0644648	3912	3907	0.130479	1
Massilioclostridium.coli	AES	2	0.00888015	0.0366224	3912	3912	0.808425	1
Massilistercora.timonensis	AES	2	0.0698029	0.0372522	3912	3912	0.0610486	1
Mediterraneibacter_A_155507.faecis	AES	2	-0.0270347	0.0492287	3912	3912	0.582929	1
Mediterraneibacter_A_155507.lactaris	AES	2	-0.0734567	0.0733056	3912	3912	0.316388	1
Mediterraneibacter_A_155507.torques	AES	2	0.137864	0.0698315	3912	3912	0.0484393	1
Mediterraneibacter_A_155590.butyricigenes	AES	2	0.00144561	0.0300295	3912	3912	0.961608	1
Megamonas.funiformis	AES	2	0.0774091	0.134942	3912	1244	0.566247	1
Merdicola.sp900552655	AES	2	-0.0546095	0.0962352	3912	3759	0.570442	1
Merdousia.gallistercoris	AES	2	-0.28302	0.158253	3912	2850	0.0738036	1
Merdousia.sp000438015	AES	2	-0.295929	0.156038	3912	988	0.0579791	1
Mesosutterella.massiliensis	AES	2	0.282882	0.122146	3912	3559	0.0206241	1
Methanobrevibacter_A.smithii_A_1169	AES	2	-0.290484	0.201057	3912	2216	0.148616	1
Methanobrevibacter_A.smithii_A_1174	AES	2	-0.308075	0.190299	3912	1868	0.105566	1
Mitsuokella.multacida	AES	2	-0.351202	0.149411	3912	1048	0.0188038	1
Monoglobus.pectinilyticus	AES	2	0.124983	0.0445825	3912	3912	0.00508662	1
Muribaculum.gordoncarteri	AES	2	-0.0880382	0.0857911	3912	3882	0.304877	1
MWCK01.sp002070005	AES	2	0.039348	0.206408	3912	3144	0.848826	1
Negativibacillus.massiliensis	AES	2	0.0492316	0.0389797	3912	3912	0.206677	1
Neobittarella.massiliensis	AES	2	0.000459157	0.0455149	3912	3912	0.991952	1
NSJ.61.sp003433845	AES	2	-0.0028001	0.0290753	3912	3912	0.923284	1
Odoribacter.laneus	AES	2	0.0225693	0.0912986	3912	3834	0.804767	1
Odoribacter.massiliensis	AES	2	-0.0220575	0.0597681	3912	3910	0.712113	1
Oliverpabstia.intestinalis	AES	2	-0.0788464	0.0452942	3912	3912	0.0818199	1
Onthocola_B.sp000437355	AES	2	-0.277672	0.16006	3912	3563	0.0828724	1
Parabacteroides_B_862066.distasonis	AES	2	-0.0015831	0.0867907	3912	3912	0.985448	1
Parabacteroides_B_862066.goldsteinii	AES	2	-0.0201654	0.0793833	3912	3907	0.799491	1
Parabacteroides_B_862066.johnsonii	AES	2	-0.0498484	0.0681621	3912	3912	0.464636	1
Parabacteroides_B_862066.sp002159645	AES	2	-0.182701	0.0682064	3912	3897	0.0074292	1
Paraprevotella.sp003477995	AES	2	-0.14503	0.0533074	3912	3911	0.00655041	1
Paraprevotella.xylaniphila	AES	2	-0.243954	0.0788856	3912	3910	0.00200161	1
Parasutterella.excrementihominis	AES	2	0.262788	0.13354	3912	3885	0.0491691	1
Parasutterella.gallistercoris	AES	2	0.138664	0.0954671	3912	3911	0.146465	1
Paratractidigestivibacter.faecalis	AES	2	-0.261834	0.0974721	3912	3801	0.00726271	1
PeH17.sp000435055	AES	2	-0.171313	0.121551	3912	3907	0.158813	1
PeH17.sp900542285	AES	2	-0.102782	0.0454456	3912	3912	0.0237854	1
Phascolarctobacterium_A.faecium	AES	2	-0.122378	0.170746	3912	3268	0.473597	1
Phocaeicola_A_858004.coprocola	AES	2	-0.0189899	0.0724327	3912	3912	0.793204	1
Phocaeicola_A_858004.coprophilus	AES	2	0.00208014	0.0643225	3912	3912	0.974203	1
Phocaeicola_A_858004.plebeius	AES	2	0.0959201	0.071429	3912	3912	0.179407	1
Phocaeicola_A_858004.salanitronis	AES	2	-0.00831447	0.0695896	3912	3905	0.904903	1
Phocaeicola_A_858004.sp900066445	AES	2	-0.100277	0.0677298	3912	3906	0.138824	1
Phocaeicola_A_858004.sp900291465	AES	2	-0.127551	0.0654582	3912	3905	0.0514305	1
Phocaeicola_A_858004.vulgatus	AES	2	-0.0616237	0.0757752	3912	3912	0.416138	1
Phocea.massiliensis	AES	2	0.0415462	0.045626	3912	3912	0.362584	1
Porphyromonas_A_859221.crevioricanis	AES	2	0.014977	0.0668687	3912	3887	0.82279	1
Prevotella.bivia	AES	2	-0.110784	0.0570375	3912	3909	0.0521877	1
Prevotella.disiens	AES	2	-0.0612887	0.0566488	3912	3908	0.279375	1
Prevotella.lascolaii	AES	2	-0.172488	0.062637	3912	3912	0.00592395	1
Prevotella.multiformis	AES	2	-0.0638844	0.0766313	3912	3876	0.404534	1
Prevotella.rara	AES	2	-0.0862422	0.089024	3912	3910	0.332741	1
Prevotella.sp000758925	AES	2	-0.0293917	0.0582774	3912	3903	0.614056	1
Prevotella.sp002251365	AES	2	-0.238585	0.0894699	3912	3860	0.00769895	1
Prevotella.stercorea	AES	2	-0.0953063	0.0700762	3912	3911	0.173912	1
Pseudobutyricicoccus.sp003477405	AES	2	0.0963377	0.03696	3912	3912	0.00918798	1
Pseudoflavonifractor.capillosus	AES	2	0.05393	0.0349339	3912	3912	0.122741	1
Pseudoruminococcus_A.massiliensis	AES	2	-0.0303132	0.0628953	3912	3912	0.629864	1
QALR01.sp900552255	AES	2	-0.0207951	0.0488311	3912	3906	0.67024	1
Roseburia.hominis	AES	2	-0.0352459	0.0419099	3912	3912	0.400414	1
Roseburia.intestinalis	AES	2	-0.0626776	0.0632512	3912	3912	0.321793	1
Roseburia.inulinivorans	AES	2	-0.148687	0.0602386	3912	3912	0.0136267	1
RUG115.sp900066395	AES	2	-0.0253065	0.0795948	3912	3912	0.750549	1
RUG705.sp900551455	AES	2	-0.1055	0.168391	3912	2528	0.53102	1
Ruminiclostridium_E.siraeum	AES	2	0.0953788	0.0707249	3912	3912	0.177563	1
Ruminococcus_B.gnavus	AES	2	0.107143	0.0713246	3912	3912	0.133147	1
Ruminococcus_C_58660.callidus	AES	2	-0.130529	0.067826	3912	3912	0.0543821	1
Ruminococcus_C_58660.sp000433635	AES	2	-0.0916492	0.0373083	3912	3912	0.0140803	1
Ruminococcus_D.bicirculans	AES	2	0.0305122	0.102958	3912	3912	0.766977	1
Ruminococcus_D.sp000434695	AES	2	0.0641466	0.091822	3912	3770	0.484854	1
Ruminococcus_E.bromii_B	AES	2	0.0352391	0.107947	3912	3912	0.744106	1
Ruminococcus_E.sp003438075	AES	2	-0.104034	0.0832872	3912	3912	0.211717	1
Ruminococcus_E.sp900314705	AES	2	0.0237887	0.0820932	3912	3895	0.772005	1
Ruminococcus_F.champanellensis	AES	2	-0.222535	0.08685	3912	3890	0.0104432	1
Ruthenibacterium.lactatiformans	AES	2	0.138453	0.0574271	3912	3912	0.015967	1
Salmonella.enterica_690914	AES	2	0.241759	0.17089	3912	2592	0.15725	1
Scatocola.faecipullorum	AES	2	-9.42595e-05	0.196166	3912	2856	0.999617	1
Schaedlerella.glycyrrhizinilytica_A	AES	2	0.0503707	0.0303962	3912	3912	0.0975876	1
Schaedlerella.sp900066545	AES	2	0.0169776	0.0327759	3912	3912	0.604501	1
Scybalousia.sp900543675	AES	2	0.00540702	0.152863	3912	1829	0.971785	1
SFDB01.sp004558825	AES	2	-0.204242	0.0912587	3912	3882	0.025285	1
SFEL01.sp004557245	AES	2	-0.146969	0.0878646	3912	3911	0.0944879	1
SFGY01.sp004556455	AES	2	-0.0431971	0.0476243	3912	3912	0.364454	1
SFLA01.sp004553575	AES	2	-0.390494	0.121037	3912	3678	0.00126669	1
SFMI01.sp004556155	AES	2	-0.342268	0.155361	3912	3661	0.0276615	1
Shigella.boydii	AES	2	-0.00295352	0.146276	3912	3729	0.983892	1
Shigella.sonnei	AES	2	0.016949	0.145349	3912	3768	0.907177	1
Slackia_A.isoflavoniconvertens	AES	2	-0.32675	0.100043	3912	3883	0.00110174	1
Sodaliphilus.pleomorphus	AES	2	-0.0825174	0.0612973	3912	3907	0.178337	1
Solibaculum.mannosilyticum	AES	2	0.0462187	0.0306239	3912	3912	0.131336	1
Streptococcus.parasanguinis	AES	2	-0.126025	0.0948371	3912	3798	0.18399	1
Streptococcus.salivarius_347002	AES	2	-0.139603	0.0928791	3912	3879	0.13292	1
Streptococcus.thermophilus	AES	2	-0.095202	0.11456	3912	3805	0.406022	1
Succinivibrio.sp000431835	AES	2	-0.163013	0.119984	3912	1139	0.174359	1
Sutterella.wadsworthensis_A_565869	AES	2	-0.375112	0.160658	3912	3772	0.0196115	1
Tannerella.forsythia	AES	2	0.0837219	0.0730426	3912	3881	0.251794	1
Tidjanibacter.inops_A	AES	2	-0.0499512	0.149616	3912	3814	0.738505	1
Traorella.massiliensis	AES	2	-0.0441401	0.0312885	3912	3912	0.158415	1
Turicibacter.sp001543345	AES	2	-0.0173234	0.0840567	3912	3889	0.836732	1
UBA11471.sp000434215	AES	2	-0.277013	0.0937276	3912	3797	0.00314397	1
UBA1394.sp900066845	AES	2	-0.0480637	0.0989932	3912	3804	0.627337	1
UBA1417.sp003531055	AES	2	-0.198111	0.0849029	3912	3912	0.0196886	1
UBA2834.sp004561445	AES	2	-0.177404	0.0731591	3912	3905	0.0153665	1
UBA3402.sp003478355	AES	2	-0.0171753	0.0280971	3912	3912	0.541055	1
UBA5026.sp900546745	AES	2	-0.123159	0.0905853	3912	3706	0.174052	1
UBA738.sp004557735	AES	2	-0.347047	0.116854	3912	3796	0.00300048	1
UMGS1071.sp900548305	AES	2	0.192508	0.0786531	3912	3883	0.0144352	1
UMGS1375.sp900066615	AES	2	-0.0876669	0.0496473	3912	3912	0.0775241	1
UMGS1994.sp900553945	AES	2	-0.260806	0.132838	3912	3384	0.0496919	1
UMGS872.sp900546275	AES	2	-0.246344	0.144576	3912	3443	0.0884945	1
Veillonella_A.parvula	AES	2	0.0704503	0.132339	3912	3560	0.594522	1
Ventrimonas.sp003481825	AES	2	0.0751626	0.0286074	3912	3912	0.00864492	1
Victivallis.lenta	AES	2	-0.2598	0.137984	3912	3763	0.0598141	1
X43.108.sp001915545	AR	2	-0.0448976	0.0439832	3912	3912	0.307423	1
X51.20.sp001917175	AR	2	-0.140586	0.158675	3912	1991	0.375677	1
Acetatifactor.sp900066565	AR	2	-0.0423945	0.0610981	3912	3912	0.487805	1
Acidaminococcus.intestini	AR	2	0.0701132	0.0917849	3912	3829	0.444986	1
Acutalibacter.timonensis	AR	2	0.0507516	0.0464718	3912	3912	0.274866	1
AF33.28.sp003477885	AR	2	0.0361526	0.0347956	3912	3912	0.298876	1
Agathobacter.faecis	AR	2	-0.0662615	0.0714577	3912	3912	0.353843	1
Agathobacter.rectalis	AR	2	-0.0392824	0.071341	3912	3912	0.581923	1
Agathobaculum.butyriciproducens	AR	2	-0.0427313	0.0407998	3912	3912	0.295014	1
Akkermansia.muciniphila_D_776786	AR	2	0.0103225	0.15397	3912	3775	0.946552	1
Akkermansia.sp001580195	AR	2	0.171511	0.152287	3912	2887	0.260142	1
Alistipes_A_871400.communis	AR	2	-0.0040689	0.0815322	3912	3911	0.960201	1
Alistipes_A_871400.excrementavium	AR	2	0.049294	0.054644	3912	3901	0.367068	1
Alistipes_A_871400.putredinis	AR	2	-0.0911949	0.0884644	3912	3912	0.302674	1
Alistipes_A_871400.senegalensis	AR	2	-0.0125268	0.0640921	3912	3909	0.845052	1
Alistipes_A_871400.shahii	AR	2	0.0351433	0.0668761	3912	3912	0.599269	1
Alistipes_A_871400.sp002362235	AR	2	0.0379702	0.0726365	3912	3897	0.601186	1
Alistipes_A_871400.timonensis	AR	2	0.0283597	0.0762927	3912	3868	0.710122	1
Alistipes_A_871404.ihumii	AR	2	-0.1188	0.109793	3912	3872	0.279311	1
Alistipes_A_871404.indistinctus	AR	2	-0.17401	0.136667	3912	3686	0.203016	1
Allobacillus.sp007559425	AR	2	-0.02107	0.0781888	3912	3852	0.787579	1
Alloprevotella.timonensis	AR	2	-0.143939	0.0658523	3912	3912	0.0288968	1
AM51.8.sp003478275	AR	2	0.0182706	0.0299037	3912	3912	0.541252	1
Amulumruptor.caecigallinarius	AR	2	0.0384794	0.0444364	3912	3911	0.386579	1
An92.sp900199495	AR	2	0.100908	0.0383116	3912	3912	0.0084781	1
Anaerobutyricum.faecale	AR	2	0.149269	0.0451513	3912	3911	0.000955821	1
Anaerobutyricum.hallii	AR	2	-0.061301	0.0480997	3912	3912	0.202585	1
Anaeromassilibacillus.sp001305115	AR	2	0.0464498	0.0275879	3912	3912	0.0923271	1
Anaerotruncus.colihominis	AR	2	0.0615269	0.03574	3912	3912	0.085245	1
Angelakisella.massiliensis	AR	2	0.0474304	0.0302936	3912	3912	0.11751	1
Aphodomorpha.intestinavium	AR	2	-0.0402499	0.0373902	3912	3909	0.281785	1
Aphodousia.faecalis	AR	2	-0.0374834	0.128607	3912	1527	0.770718	1
Bacteroides_F.pectinophilus	AR	2	-0.043279	0.0361075	3912	3912	0.230758	1
Bacteroides_H.cellulosilyticus	AR	2	0.19499	0.0882214	3912	3912	0.0271521	1
Bacteroides_H.faecichinchillae	AR	2	0.097356	0.0458854	3912	3911	0.03393	1
Bacteroides_H.fluxus	AR	2	0.0976264	0.0504529	3912	3912	0.0530695	1
Bacteroides_H.fragilis	AR	2	0.174238	0.0677542	3912	3912	0.0101627	1
Bacteroides_H.massiliensis	AR	2	-0.0993237	0.056742	3912	3911	0.0801282	1
Bacteroides_H.ndongoniae	AR	2	-0.0205916	0.0543789	3912	3912	0.704956	1
Bacteroides_H.oleiciplenus	AR	2	0.0522682	0.0527901	3912	3912	0.322186	1
Bacteroides_H.reticulotermitis	AR	2	0.0529793	0.0578726	3912	3891	0.360019	1
Bacteroides_H.salyersiae	AR	2	0.104198	0.0527433	3912	3909	0.0482816	1
Bacteroides_H.stercoris	AR	2	-0.0329535	0.07081	3912	3912	0.641688	1
Bacteroides_H.thetaiotaomicron	AR	2	0.037847	0.0528774	3912	3912	0.474193	1
Bacteroides_H.uniformis	AR	2	0.133309	0.0725811	3912	3912	0.0663395	1
Bacteroides_H.xylanisolvens	AR	2	0.142837	0.065695	3912	3912	0.029753	1
Bariatricus.comes	AR	2	-0.0881707	0.0405868	3912	3912	0.0298914	1
Barnesiella.intestinihominis	AR	2	-0.177693	0.0909969	3912	3911	0.0509285	1
Barnesiella.viscericola	AR	2	-0.0576966	0.0483847	3912	3906	0.233163	1
Bifidobacterium.adolescentis	AR	2	-0.169038	0.110521	3912	3911	0.12624	1
Bifidobacterium.angulatum	AR	2	-0.149304	0.0947747	3912	3850	0.115263	1
Bifidobacterium.animalis	AR	2	0.0050983	0.0883749	3912	3710	0.953999	1
Bifidobacterium.bifidum	AR	2	-0.136005	0.107544	3912	3901	0.206084	1
Bifidobacterium.breve	AR	2	-0.0580403	0.0821036	3912	3865	0.479665	1
Bifidobacterium.dentium	AR	2	-0.193484	0.0911036	3912	3817	0.0337578	1
Bifidobacterium.longum	AR	2	-0.0665301	0.0841855	3912	3908	0.429417	1
Bilophila.wadsworthia	AR	2	-0.0899535	0.140455	3912	3818	0.521924	1
Blautia_A_141780.hansenii	AR	2	0.0711252	0.0329418	3912	3912	0.0309075	1
Blautia_A_141780.ornithocaccae	AR	2	0.113161	0.0369511	3912	3912	0.00221175	1
Blautia_A_141780.sp001304935	AR	2	0.064551	0.0305301	3912	3912	0.0345561	1
Blautia_A_141781.massiliensis	AR	2	0.0165009	0.0390976	3912	3912	0.673019	1
Blautia_A_141781.obeum	AR	2	0.0140451	0.0362633	3912	3912	0.698551	1
Blautia_A_141781.sp900066505	AR	2	0.0474704	0.0282468	3912	3912	0.0929361	1
Blautia_A_141781.wexlerae	AR	2	0.0142085	0.0440095	3912	3912	0.746828	1
Borkfalkia.ceftriaxoniphila	AR	2	-0.221384	0.140242	3912	3252	0.11452	1
Butyribacter.intestini	AR	2	0.0164448	0.0434928	3912	3912	0.705376	1
Butyribacter.sp001916135	AR	2	-0.00174277	0.0346112	3912	3912	0.959844	1
Butyribacter.sp003529475	AR	2	0.0522685	0.0511062	3912	3912	0.306499	1
Butyricicoccus_A_77030.pullicaecorum	AR	2	0.0707828	0.0353527	3912	3912	0.0453404	1
Butyrivibrio_A_180067.crossotus	AR	2	-0.187712	0.0705007	3912	3912	0.00778983	1
BX12.sp902363595	AR	2	0.086792	0.0346772	3912	3912	0.0123642	1
CABJAA01.sp003150885	AR	2	-0.0521979	0.067907	3912	3910	0.442142	1
CAG.1031.sp000431215	AR	2	-0.0552285	0.0642464	3912	3881	0.390048	1
CAG.127.sp900319515	AR	2	-0.142767	0.0881632	3912	3912	0.105462	1
CAG.1427.sp000435675	AR	2	0.247044	0.163112	3912	2207	0.129972	1
CAG.177.sp003538135	AR	2	-0.365003	0.115989	3912	3898	0.00166389	1
CAG.194.sp000432915	AR	2	-0.0894642	0.0628996	3912	3910	0.155017	1
CAG.196.sp002102975	AR	2	-0.0702621	0.187708	3912	2287	0.708192	1
CAG.217.sp000436335	AR	2	-0.248789	0.120826	3912	3889	0.0395605	1
CAG.267.sp001917135	AR	2	-0.00188148	0.066584	3912	3882	0.977459	1
CAG.269.sp000431335	AR	2	-0.00410703	0.11015	3912	3876	0.970259	1
CAG.273.sp003507395	AR	2	-0.13943	0.155548	3912	3396	0.370111	1
CAG.274.sp900545305	AR	2	0.109446	0.170021	3912	2895	0.519799	1
CAG.288.sp000437395	AR	2	-0.145466	0.176381	3912	1982	0.409583	1
CAG.302.sp000431795	AR	2	-0.0791373	0.169258	3912	3408	0.640131	1
CAG.307.sp001916215	AR	2	-0.380745	0.153653	3912	1621	0.0132601	1
CAG.313.sp000433035	AR	2	0.108983	0.173121	3912	3283	0.529048	1
CAG.313.sp003539625	AR	2	-0.260587	0.158936	3912	2974	0.101183	1
CAG.317.sp000433215	AR	2	0.0203201	0.0267607	3912	3912	0.447708	1
CAG.345.sp000433315	AR	2	-0.403107	0.179973	3912	2315	0.0251644	1
CAG.349.sp003539515	AR	2	-0.09802	0.124378	3912	3825	0.4307	1
CAG.353.sp900066885	AR	2	-0.224434	0.0768948	3912	3912	0.0035368	1
CAG.45.sp000438375	AR	2	-0.0605384	0.0377519	3912	3912	0.108894	1
CAG.510.sp002432425	AR	2	-0.143415	0.0638735	3912	3902	0.0248102	1
CAG.533.sp000434495	AR	2	-0.180962	0.13213	3912	3352	0.170905	1
CAG.603.sp900066105	AR	2	0.00572162	0.0324813	3912	3912	0.860185	1
CAG.605.sp000433475	AR	2	-0.140086	0.101496	3912	3578	0.167607	1
CAG.628.sp003524085	AR	2	-0.201863	0.168412	3912	2822	0.230754	1
CAG.710.sp000432595	AR	2	-0.225369	0.155824	3912	2904	0.148182	1
CAG.793.sp000433915	AR	2	-0.0134729	0.05632	3912	3903	0.810949	1
CAG.83.sp000431575	AR	2	-0.211879	0.0731857	3912	3911	0.00381371	1
CAG.83.sp900545585	AR	2	-0.10602	0.078274	3912	3912	0.17567	1
CAG.873.sp001701165	AR	2	-0.204429	0.146559	3912	3499	0.163145	1
CAG.914.sp000437895	AR	2	-0.00719401	0.141762	3912	3148	0.95953	1
CAG.95.sp900066375	AR	2	-0.0454885	0.030681	3912	3912	0.138263	1
CAG.964.sp000435335	AR	2	-0.0526795	0.0725022	3912	3811	0.467524	1
Catenibacterium.mitsuokai	AR	2	-0.332023	0.107417	3912	3873	0.00201042	1
Catenibacterium.sp000437715	AR	2	-0.415021	0.137086	3912	3613	0.00248389	1
Clostridium_A.leptum	AR	2	0.0192199	0.0431792	3912	3912	0.65626	1
Clostridium_AP.scindens	AR	2	0.0354797	0.032885	3912	3912	0.280705	1
Clostridium_AQ.innocuum	AR	2	0.0389423	0.0314648	3912	3912	0.215929	1
Clostridium_Q_134516.symbiosum	AR	2	0.0525362	0.0324982	3912	3912	0.106055	1
Clostridium_Q_135853.saccharolyticum_A	AR	2	0.0484252	0.0260204	3912	3912	0.06282	1
Clostridium_T.disporicum_203974	AR	2	-0.105961	0.0900878	3912	3717	0.239597	1
Clostridium_T.paraputrificum_208099	AR	2	-0.0765666	0.127436	3912	2746	0.547996	1
Collinsella.aerofaciens_E	AR	2	-0.298894	0.0998654	3912	3902	0.00278181	1
Collinsella.aerofaciens_F	AR	2	-0.310172	0.0994975	3912	3907	0.00183921	1
Collinsella.intestinalis	AR	2	-0.294179	0.105963	3912	3169	0.00552785	1
Coprobacillus.cateniformis	AR	2	-0.0485749	0.0476317	3912	3912	0.307891	1
Coprobacter.fastidiosus	AR	2	0.00275035	0.0508599	3912	3911	0.956877	1
Coprobacter.secundus	AR	2	-0.0129414	0.0544525	3912	3910	0.812155	1
Coprococcus_A_121497.eutactus	AR	2	-0.0366352	0.0607269	3912	3912	0.546362	1
Coprococcus_A_121497.sp000154245	AR	2	0.0286343	0.0557271	3912	3912	0.607402	1
Coprococcus_A_187866.catus	AR	2	-0.0327787	0.0368133	3912	3912	0.373308	1
Copromonas.sp000435795	AR	2	0.0855488	0.0336303	3912	3912	0.0110074	1
Copromonas.sp900066535	AR	2	-0.0229449	0.028882	3912	3912	0.426996	1
Copromorpha.sp900066305	AR	2	0.0182028	0.0298858	3912	3912	0.542511	1
Cryptobacteroides.pullicola	AR	2	0.0548951	0.0594557	3912	3893	0.355916	1
Cryptobacteroides.sp000435075	AR	2	-0.317534	0.10648	3912	3853	0.00288213	1
Cryptobacteroides.sp004552965	AR	2	-0.126054	0.0550052	3912	3907	0.0219833	1
Cryptobacteroides.sp900316045	AR	2	-0.400507	0.135641	3912	997	0.00317072	1
Cryptobacteroides.sp900544195	AR	2	-0.45249	0.142591	3912	3826	0.00151981	1
Dialister.hominis	AR	2	0.0690893	0.139559	3912	2807	0.620592	1
Dialister.invisus	AR	2	0.420215	0.162711	3912	3826	0.00984577	1
Dialister.sp900543165	AR	2	-0.206433	0.0844686	3912	3811	0.0145777	1
Dialister.succinatiphilus	AR	2	-0.119008	0.110948	3912	3741	0.283501	1
Dielma.fastidiosa	AR	2	0.205984	0.131097	3912	3148	0.116217	1
Dorea_A.formicigenerans	AR	2	-0.0419066	0.029637	3912	3912	0.157451	1
Dorea_A.longicatena	AR	2	-0.134954	0.0522032	3912	3912	0.00977255	1
Duodenibacillus.intestinigallinarum	AR	2	-0.38465	0.132998	3912	3188	0.00384948	1
Duodenibacillus.sp900542805	AR	2	-0.462997	0.163526	3912	1673	0.00466137	1
Dysosmobacter.welbionis	AR	2	0.0425093	0.048304	3912	3912	0.378899	1
Eisenbergiella.porci	AR	2	0.162212	0.0537711	3912	3912	0.0025735	1
Eisenbergiella.tayi	AR	2	0.1242	0.0629864	3912	3909	0.0487044	1
Emergencia.timonensis	AR	2	0.0733667	0.0295269	3912	3912	0.0130102	1
Enterobacter_B_713587.kobei_713570	AR	2	0.325245	0.140403	3912	2605	0.0205872	1
Enterocloster.asparagiformis	AR	2	0.0921683	0.0410035	3912	3912	0.0246492	1
Enterocloster.bolteae	AR	2	0.0837654	0.034405	3912	3912	0.0149536	1
Enterocloster.citroniae	AR	2	0.0781984	0.0323982	3912	3912	0.0158433	1
Enterocloster.sp000155435	AR	2	0.104966	0.0383353	3912	3912	0.00621035	1
Enterocloster.sp000431375	AR	2	-0.0132564	0.0481163	3912	3912	0.782942	1
ER4.sp000765235	AR	2	-0.192531	0.069655	3912	3912	0.0057381	1
ER4.sp900317525	AR	2	-0.17801	0.0865452	3912	3912	0.0397736	1
Erysipelatoclostridium.ramosum	AR	2	0.229087	0.105599	3912	3568	0.0301188	1
Erysipelatoclostridium.saccharogumia	AR	2	0.105099	0.0502742	3912	3912	0.0366431	1
Erysipelatoclostridium.spiroforme	AR	2	0.298589	0.104413	3912	3769	0.00426515	1
Escherichia.albertii	AR	2	0.171984	0.130588	3912	3791	0.187925	1
Escherichia.coli	AR	2	0.171617	0.13045	3912	3804	0.188402	1
Escherichia.marmotae	AR	2	0.172355	0.134054	3912	3722	0.198628	1
Escherichia.ruysiae	AR	2	0.166325	0.131262	3912	3813	0.205193	1
Eubacterium_F.sp003491505	AR	2	-0.0281064	0.0738546	3912	3912	0.70355	1
Eubacterium_G.sp000434315	AR	2	0.10151	0.0378315	3912	3912	0.00732535	1
Eubacterium_G.sp000435815	AR	2	-0.00363649	0.0581464	3912	3912	0.950136	1
Eubacterium_G.ventriosum	AR	2	0.111918	0.0546449	3912	3912	0.0406243	1
Eubacterium_I.ramulus	AR	2	0.00775868	0.039695	3912	3912	0.845046	1
Eubacterium_I.sp900066595	AR	2	0.0672298	0.0383557	3912	3912	0.0797232	1
Eubacterium_R.sp000436835	AR	2	-0.221205	0.104864	3912	3910	0.0349756	1
Evtepia.gabavorous	AR	2	0.0248009	0.045301	3912	3912	0.584091	1
Evtepia.sp004556345	AR	2	-0.210389	0.0689919	3912	3907	0.00230931	1
Faecalibacillus.intestinalis	AR	2	0.0753223	0.0740554	3912	3912	0.309172	1
Faecalibacterium.prausnitzii_C_71351	AR	2	-0.0211814	0.0469268	3912	3912	0.651749	1
Faecalibacterium.sp002160895	AR	2	0.0601587	0.0293217	3912	3911	0.0402741	1
Faecalimonas.phoceensis	AR	2	-0.0019507	0.0420832	3912	3912	0.963031	1
Faecalimonas.umbilicata	AR	2	0.140231	0.0491149	3912	3912	0.0043264	1
Faecalitalea.cylindroides	AR	2	0.0693757	0.0292106	3912	3912	0.0176008	1
Faecenecus.gallistercoris	AR	2	-0.0562771	0.159686	3912	2320	0.724542	1
Faecisoma.sp000432255	AR	2	-0.142442	0.106115	3912	3578	0.179574	1
Faecousia.sp000434635	AR	2	-0.0855398	0.0780954	3912	3912	0.273449	1
Fimenecus.sp000432435	AR	2	-0.140331	0.0975532	3912	3912	0.150379	1
Fimenecus.sp004555265	AR	2	-0.0167056	0.0671519	3912	3887	0.80355	1
Fimivivens.sp900113995	AR	2	-0.0574196	0.0606589	3912	3910	0.343907	1
Flavonifractor.plautii	AR	2	0.162747	0.0709792	3912	3912	0.0219132	1
Fournierella.massiliensis	AR	2	0.0680471	0.0300909	3912	3912	0.0237956	1
Fusicatenibacter.saccharivorans	AR	2	0.0545473	0.0409125	3912	3912	0.182529	1
Gabonibacter.massiliensis	AR	2	0.0702901	0.0667839	3912	3901	0.292642	1
Gemmiger_A_73129.formicilis_72474	AR	2	-0.128418	0.0629624	3912	3912	0.0414635	1
Gemmiger_A_73129.qucibialis	AR	2	-0.116548	0.0645301	3912	3912	0.0709866	1
Gemmiger_A_73129.variabilis	AR	2	-0.0140531	0.0287387	3912	3912	0.624875	1
Gordonibacter.pamelaeae	AR	2	0.176398	0.0662437	3912	3895	0.00778266	1
Haemophilus_D_735815.parainfluenzae_K_735050	AR	2	-0.0780031	0.131572	3912	3276	0.553317	1
Haemophilus_D_735815.parainfluenzae_K_735055	AR	2	-0.0931088	0.13788	3912	3366	0.499536	1
Harryflintia.acetispora	AR	2	0.0936592	0.0468042	3912	3911	0.045459	1
Hespellia.stercorisuis	AR	2	0.0783999	0.0370625	3912	3912	0.0344701	1
Holdemanella.biformis	AR	2	-0.0844195	0.0664148	3912	3912	0.203778	1
Holdemania.massiliensis	AR	2	0.0827424	0.0473927	3912	3911	0.0809164	1
Holdemania.sp900120005	AR	2	0.0689408	0.0382946	3912	3912	0.071902	1
Hungatella_A_128155.effluvii	AR	2	0.0753046	0.0323745	3912	3912	0.0200721	1
Hydrogeniiclostridium.mannosilyticum	AR	2	0.139339	0.0492957	3912	3911	0.00473076	1
Intestinibacter.bartlettii	AR	2	0.0950246	0.0847447	3912	3909	0.262234	1
Intestinimonas.butyriciproducens	AR	2	-0.0247657	0.0460476	3912	3912	0.59073	1
Intestinimonas.massiliensis	AR	2	0.0501577	0.0430819	3912	3912	0.244404	1
Klebsiella.michiganensis	AR	2	0.193552	0.143755	3912	1988	0.17826	1
Klebsiella.pneumoniae_718977	AR	2	0.367475	0.15555	3912	2629	0.0182093	1
Lachnoclostridium_A_130679.sp002160755	AR	2	0.142162	0.0426281	3912	3912	0.00086193	1
Lachnoclostridium_B.sp900066555	AR	2	-0.0173259	0.0290637	3912	3912	0.551122	1
Lachnospira.eligens	AR	2	-0.028948	0.0683195	3912	3912	0.671799	1
Lachnospira.sp000436535	AR	2	0.0215362	0.0368192	3912	3912	0.558639	1
Lachnospira.sp000437735	AR	2	0.0480548	0.0583786	3912	3912	0.410473	1
Lactobacillus.delbrueckii	AR	2	0.325328	0.161588	3912	1844	0.044157	1
Lactococcus_A_346120.lactis_344179	AR	2	-0.0221682	0.129303	3912	3131	0.863885	1
Lawsonibacter.asaccharolyticus	AR	2	0.0865584	0.04872	3912	3912	0.0757114	1
Lawsonibacter.sp000177015	AR	2	-0.00929	0.0286653	3912	3912	0.745892	1
Lawsonibacter.sp014287875	AR	2	-0.0648916	0.0333619	3912	3912	0.0518438	1
Ligilactobacillus.ruminis	AR	2	-0.160676	0.0807488	3912	3882	0.0466862	1
Limenecus.avicola	AR	2	-0.000364387	0.0326874	3912	3912	0.991106	1
Limiplasma.merdipullorum	AR	2	0.0747197	0.069906	3912	3910	0.285205	1
Limisoma.sp900541935	AR	2	-0.163858	0.0662969	3912	3900	0.0134984	1
Limisoma.sp900548875	AR	2	0.0169187	0.0447899	3912	3911	0.705651	1
Limivicinus.sp002320035	AR	2	0.00858657	0.037989	3912	3912	0.821193	1
Limivivens.sp900066135	AR	2	-0.0506695	0.0283446	3912	3912	0.0739213	1
Limosilactobacillus.mucosae	AR	2	0.134869	0.115712	3912	2930	0.243871	1
Limousia.pullorum	AR	2	0.1469	0.0481773	3912	3912	0.00231182	1
Longicatena.caecimuris	AR	2	0.106027	0.0326956	3912	3912	0.00119438	1
Marseille.P3106.sp900169975	AR	2	0.0472636	0.0316704	3912	3912	0.135693	1
Marvinbryantia.sp900066075	AR	2	-0.0195134	0.0286135	3912	3912	0.495305	1
Massilimaliae.timonensis	AR	2	0.0649207	0.0588907	3912	3907	0.270366	1
Massilioclostridium.coli	AR	2	0.00761987	0.0330129	3912	3912	0.817472	1
Massilistercora.timonensis	AR	2	0.0476631	0.0336897	3912	3912	0.157224	1
Mediterraneibacter_A_155507.faecis	AR	2	-0.0508769	0.0445996	3912	3912	0.254052	1
Mediterraneibacter_A_155507.lactaris	AR	2	-0.0571703	0.066624	3912	3912	0.390893	1
Mediterraneibacter_A_155507.torques	AR	2	0.108844	0.0629407	3912	3912	0.0838393	1
Mediterraneibacter_A_155590.butyricigenes	AR	2	0.0127358	0.0269936	3912	3912	0.637094	1
Megamonas.funiformis	AR	2	0.0839261	0.122562	3912	1244	0.493539	1
Merdicola.sp900552655	AR	2	-0.026745	0.0875672	3912	3759	0.760063	1
Merdousia.gallistercoris	AR	2	-0.0483815	0.145603	3912	2850	0.739695	1
Merdousia.sp000438015	AR	2	-0.136348	0.142623	3912	988	0.339135	1
Mesosutterella.massiliensis	AR	2	0.194941	0.110848	3912	3559	0.0787247	1
Methanobrevibacter_A.smithii_A_1169	AR	2	-0.132658	0.183432	3912	2216	0.469606	1
Methanobrevibacter_A.smithii_A_1174	AR	2	-0.196166	0.173729	3912	1868	0.258911	1
Mitsuokella.multacida	AR	2	-0.325605	0.135097	3912	1048	0.015996	1
Monoglobus.pectinilyticus	AR	2	0.115745	0.0404867	3912	3912	0.00427672	1
Muribaculum.gordoncarteri	AR	2	-0.0580856	0.0763324	3912	3882	0.446733	1
MWCK01.sp002070005	AR	2	-0.0982768	0.188004	3912	3144	0.60119	1
Negativibacillus.massiliensis	AR	2	0.0725479	0.0355832	3912	3912	0.0415413	1
Neobittarella.massiliensis	AR	2	-0.00047513	0.0411033	3912	3912	0.990778	1
NSJ.61.sp003433845	AR	2	0.0183649	0.0262838	3912	3912	0.484776	1
Odoribacter.laneus	AR	2	0.0762379	0.0828058	3912	3834	0.357279	1
Odoribacter.massiliensis	AR	2	-0.000742107	0.0544145	3912	3910	0.98912	1
Odoribacter.splanchnicus	AR	2	-0.171312	0.0560093	3912	3911	0.00223998	1
Oliverpabstia.intestinalis	AR	2	-0.0577319	0.040955	3912	3912	0.158732	1
Onthocola_B.sp000437355	AR	2	-0.247454	0.144594	3912	3563	0.0871005	1
Parabacteroides_B_862066.distasonis	AR	2	-0.0921267	0.0797113	3912	3912	0.247859	1
Parabacteroides_B_862066.goldsteinii	AR	2	0.0506699	0.0730001	3912	3907	0.48766	1
Parabacteroides_B_862066.johnsonii	AR	2	-0.041763	0.061114	3912	3912	0.494422	1
Parabacteroides_B_862066.sp002159645	AR	2	-0.10026	0.0618041	3912	3897	0.104845	1
Paraprevotella.sp003477995	AR	2	-0.0865992	0.0482498	3912	3911	0.0727693	1
Paraprevotella.xylaniphila	AR	2	-0.203338	0.0718617	3912	3910	0.00468722	1
Parasutterella.excrementihominis	AR	2	0.309539	0.121429	3912	3885	0.0108404	1
Parasutterella.gallistercoris	AR	2	0.144574	0.0870747	3912	3911	0.0969337	1
Paratractidigestivibacter.faecalis	AR	2	-0.256251	0.08858	3912	3801	0.00384056	1
PeH17.sp000435055	AR	2	-0.0921214	0.111127	3912	3907	0.407174	1
PeH17.sp900542285	AR	2	-0.0518987	0.0418776	3912	3912	0.215317	1
Phascolarctobacterium_A.faecium	AR	2	-0.0501135	0.155684	3912	3268	0.747554	1
Phocaeicola_A_858004.coprocola	AR	2	-0.0353967	0.0659419	3912	3912	0.591448	1
Phocaeicola_A_858004.coprophilus	AR	2	-0.0278215	0.0581367	3912	3912	0.632285	1
Phocaeicola_A_858004.plebeius	AR	2	0.013092	0.0637125	3912	3912	0.837204	1
Phocaeicola_A_858004.salanitronis	AR	2	-0.0215049	0.0627197	3912	3905	0.731714	1
Phocaeicola_A_858004.sp900066445	AR	2	-0.140155	0.0614357	3912	3906	0.0225876	1
Phocaeicola_A_858004.sp900291465	AR	2	-0.133446	0.0585861	3912	3905	0.0227994	1
Phocaeicola_A_858004.vulgatus	AR	2	-0.0485742	0.0683971	3912	3912	0.47764	1
Phocea.massiliensis	AR	2	0.0394011	0.0413433	3912	3912	0.340643	1
Porphyromonas_A_859221.crevioricanis	AR	2	0.0475554	0.0606563	3912	3887	0.433084	1
Prevotella.bivia	AR	2	-0.0819762	0.0521033	3912	3909	0.115729	1
Prevotella.disiens	AR	2	-0.0594274	0.0513607	3912	3908	0.247326	1
Prevotella.lascolaii	AR	2	-0.113578	0.0565477	3912	3912	0.0446624	1
Prevotella.multiformis	AR	2	-0.0199082	0.06959	3912	3876	0.774835	1
Prevotella.pectinovora	AR	2	-0.285723	0.0879674	3912	3885	0.00117279	1
Prevotella.rara	AR	2	-0.155283	0.0798186	3912	3910	0.0518004	1
Prevotella.sp000758925	AR	2	-0.0370844	0.0532327	3912	3903	0.486069	1
Prevotella.sp002251295	AR	2	-0.297798	0.118058	3912	3770	0.011697	1
Prevotella.sp002251365	AR	2	-0.12649	0.0813188	3912	3860	0.11992	1
Prevotella.sp003447235	AR	2	-0.456148	0.148369	3912	3787	0.00212514	1
Prevotella.stercorea	AR	2	-0.0354934	0.0639579	3912	3911	0.578964	1
Pseudoflavonifractor.capillosus	AR	2	0.0772005	0.0318444	3912	3912	0.0153874	1
Pseudoruminococcus_A.massiliensis	AR	2	-0.00389709	0.0578475	3912	3912	0.946292	1
QALR01.sp900552255	AR	2	0.0125211	0.0446175	3912	3906	0.779009	1
Roseburia.hominis	AR	2	-0.012559	0.0380645	3912	3912	0.741464	1
Roseburia.intestinalis	AR	2	-0.0655093	0.0572805	3912	3912	0.252842	1
Roseburia.inulinivorans	AR	2	-0.137228	0.0545559	3912	3912	0.0119346	1
RUG115.sp900066395	AR	2	0.0668957	0.0730858	3912	3912	0.360094	1
RUG705.sp900551455	AR	2	-0.0034761	0.153164	3912	2528	0.981895	1
Ruminiclostridium_E.siraeum	AR	2	0.116129	0.0646458	3912	3912	0.0725183	1
Ruminococcus_B.gnavus	AR	2	0.09087	0.0646705	3912	3912	0.160072	1
Ruminococcus_C_58660.callidus	AR	2	-0.095484	0.061738	3912	3912	0.122049	1
Ruminococcus_C_58660.sp000433635	AR	2	-0.033798	0.0340284	3912	3912	0.320665	1
Ruminococcus_D.bicirculans	AR	2	-0.0243066	0.0941801	3912	3912	0.796355	1
Ruminococcus_D.sp000434695	AR	2	0.0902463	0.0842309	3912	3770	0.284056	1
Ruminococcus_E.bromii_B	AR	2	0.0117058	0.0975787	3912	3912	0.90452	1
Ruminococcus_E.sp003438075	AR	2	-0.0839576	0.0757638	3912	3912	0.267872	1
Ruminococcus_E.sp900314705	AR	2	0.00931627	0.0748403	3912	3895	0.900941	1
Ruminococcus_F.champanellensis	AR	2	-0.160984	0.0790035	3912	3890	0.0416555	1
Ruthenibacterium.lactatiformans	AR	2	0.101655	0.0512805	3912	3912	0.04752	1
Salmonella.enterica_690914	AR	2	0.313504	0.155407	3912	2592	0.0437376	1
Scatavimonas.merdipullorum	AR	2	0.244293	0.0931639	3912	3475	0.008774	1
Scatocola.faecipullorum	AR	2	0.128964	0.178616	3912	2856	0.470331	1
Schaedlerella.glycyrrhizinilytica_A	AR	2	0.0639896	0.0274422	3912	3912	0.0197668	1
Schaedlerella.sp900066545	AR	2	0.0251931	0.0295944	3912	3912	0.394672	1
Scybalousia.sp900543675	AR	2	0.0790527	0.139332	3912	1829	0.570499	1
SFDB01.sp004558825	AR	2	-0.128093	0.0834556	3912	3882	0.124906	1
SFEL01.sp004557245	AR	2	-0.111351	0.0804246	3912	3911	0.166282	1
SFGY01.sp004556455	AR	2	-0.0141691	0.0433254	3912	3912	0.743658	1
SFLA01.sp004553575	AR	2	-0.265013	0.109109	3912	3678	0.0151941	1
SFMI01.sp004556155	AR	2	-0.169805	0.141322	3912	3661	0.229619	1
SFTJ01.sp004563195	AR	2	-0.243547	0.077821	3912	3901	0.00176472	1
Shigella.boydii	AR	2	0.155575	0.132281	3912	3729	0.239636	1
Shigella.sonnei	AR	2	0.16238	0.131531	3912	3768	0.217085	1
Sodaliphilus.pleomorphus	AR	2	-0.0348074	0.0553377	3912	3907	0.52939	1
Solibaculum.mannosilyticum	AR	2	0.0347092	0.027967	3912	3912	0.214659	1
Streptococcus.parasanguinis	AR	2	-0.0650096	0.0860567	3912	3798	0.450043	1
Streptococcus.salivarius_347002	AR	2	-0.0698926	0.0835806	3912	3879	0.403082	1
Streptococcus.thermophilus	AR	2	0.0359659	0.104411	3912	3805	0.730516	1
Succinivibrio.sp000431835	AR	2	-0.202151	0.107485	3912	1139	0.0600896	1
Sutterella.wadsworthensis_A_565869	AR	2	-0.336761	0.145535	3912	3772	0.0207275	1
Tannerella.forsythia	AR	2	0.112398	0.0658585	3912	3881	0.087972	1
Tidjanibacter.inops_A	AR	2	-0.146515	0.135887	3912	3814	0.281012	1
Traorella.massiliensis	AR	2	-0.0252602	0.0283832	3912	3912	0.373542	1
Turicibacter.sp001543345	AR	2	0.0238568	0.0764721	3912	3889	0.755083	1
UBA11471.sp000434215	AR	2	-0.22107	0.0848518	3912	3797	0.00921586	1
UBA1394.sp900066845	AR	2	-0.0307768	0.0901176	3912	3804	0.732734	1
UBA1417.sp003531055	AR	2	-0.176472	0.0772912	3912	3912	0.0224768	1
UBA2834.sp004561445	AR	2	-0.126382	0.0662885	3912	3905	0.0566591	1
UBA3402.sp003478355	AR	2	-0.00292326	0.0252988	3912	3912	0.908016	1
UBA5026.sp900546745	AR	2	-0.137231	0.0822596	3912	3706	0.0953509	1
UBA738.sp004557735	AR	2	-0.319071	0.106872	3912	3796	0.00285012	1
UMGS1071.sp900548305	AR	2	0.169637	0.071772	3912	3883	0.0181541	1
UMGS1375.sp900066615	AR	2	-0.0224617	0.0453074	3912	3912	0.620092	1
UMGS1994.sp900553945	AR	2	-0.251361	0.121251	3912	3384	0.0382376	1
UMGS872.sp900546275	AR	2	-0.300992	0.132031	3912	3443	0.0226842	1
Veillonella_A.parvula	AR	2	0.158386	0.121098	3912	3560	0.190984	1
Ventrimonas.sp003481825	AR	2	0.0809929	0.0258248	3912	3912	0.00172525	1
Victivallis.lenta	AR	2	-0.143215	0.125115	3912	3763	0.252424	1
X43.108.sp001915545	CA	2	-0.0431606	0.0414572	3912	3912	0.297902	1
X51.20.sp001917175	CA	2	-0.185936	0.151516	3912	1991	0.219834	1
Acetatifactor.sp900066565	CA	2	-0.0417457	0.0581007	3912	3912	0.47249	1
Acidaminococcus.intestini	CA	2	0.0689548	0.0874763	3912	3829	0.430589	1
Acutalibacter.timonensis	CA	2	0.04611	0.0442893	3912	3912	0.297892	1
AF33.28.sp003477885	CA	2	0.0217349	0.0330571	3912	3912	0.510902	1
Agathobacter.faecis	CA	2	-0.0864322	0.0682507	3912	3912	0.20545	1
Agathobacter.rectalis	CA	2	-0.0280475	0.0679964	3912	3912	0.680007	1
Agathobaculum.butyriciproducens	CA	2	-0.0418724	0.0389675	3912	3912	0.282647	1
Akkermansia.muciniphila_D_776786	CA	2	0.0638027	0.147178	3912	3775	0.664671	1
Akkermansia.sp001580195	CA	2	0.17008	0.144701	3912	2887	0.239911	1
Alistipes_A_871400.communis	CA	2	0.00282811	0.0775175	3912	3911	0.970899	1
Alistipes_A_871400.excrementavium	CA	2	0.0455219	0.0520357	3912	3901	0.381727	1
Alistipes_A_871400.finegoldii	CA	2	0.193434	0.0641783	3912	3912	0.00259534	1
Alistipes_A_871400.putredinis	CA	2	-0.0610419	0.0838458	3912	3912	0.466642	1
Alistipes_A_871400.senegalensis	CA	2	-0.034508	0.0612471	3912	3909	0.573181	1
Alistipes_A_871400.shahii	CA	2	0.0214045	0.0634477	3912	3912	0.735867	1
Alistipes_A_871400.sp002362235	CA	2	0.0347755	0.0690312	3912	3897	0.614456	1
Alistipes_A_871400.timonensis	CA	2	0.0290119	0.0724639	3912	3868	0.688911	1
Alistipes_A_871404.ihumii	CA	2	-0.104967	0.104591	3912	3872	0.315636	1
Alistipes_A_871404.indistinctus	CA	2	-0.113573	0.129869	3912	3686	0.38189	1
Allobacillus.sp007559425	CA	2	0.00628495	0.0744094	3912	3852	0.932692	1
Alloprevotella.timonensis	CA	2	-0.134422	0.0628341	3912	3912	0.0324744	1
AM51.8.sp003478275	CA	2	0.0142704	0.0284508	3912	3912	0.615991	1
Amulumruptor.caecigallinarius	CA	2	0.025176	0.0423189	3912	3911	0.551938	1
An92.sp900199495	CA	2	0.0874201	0.0364867	3912	3912	0.0166259	1
Anaerobutyricum.faecale	CA	2	0.137327	0.0430511	3912	3911	0.00143501	1
Anaerobutyricum.hallii	CA	2	-0.0233943	0.0457085	3912	3912	0.60881	1
Anaeromassilibacillus.sp001305115	CA	2	0.0467025	0.0264235	3912	3912	0.0772318	1
Anaerotruncus.colihominis	CA	2	0.0559833	0.0341657	3912	3912	0.101384	1
Angelakisella.massiliensis	CA	2	0.0338008	0.02891	3912	3912	0.242407	1
Aphodomorpha.intestinavium	CA	2	-0.0495927	0.0356831	3912	3909	0.164669	1
Aphodousia.faecalis	CA	2	-0.0924621	0.121908	3912	1527	0.448223	1
Bacteroides_F.pectinophilus	CA	2	-0.036619	0.0347512	3912	3912	0.292067	1
Bacteroides_H.cellulosilyticus	CA	2	0.217234	0.0845267	3912	3912	0.0102077	1
Bacteroides_H.faecichinchillae	CA	2	0.0791572	0.0436546	3912	3911	0.0698708	1
Bacteroides_H.fluxus	CA	2	0.0940528	0.0480698	3912	3912	0.0504691	1
Bacteroides_H.fragilis	CA	2	0.162112	0.0643686	3912	3912	0.0118264	1
Bacteroides_H.massiliensis	CA	2	-0.0923268	0.0540047	3912	3911	0.0874206	1
Bacteroides_H.ndongoniae	CA	2	-0.00700179	0.0519015	3912	3912	0.892694	1
Bacteroides_H.oleiciplenus	CA	2	0.0544255	0.0502953	3912	3912	0.279268	1
Bacteroides_H.reticulotermitis	CA	2	0.0459852	0.0549988	3912	3891	0.403144	1
Bacteroides_H.salyersiae	CA	2	0.125632	0.0501491	3912	3909	0.0122813	1
Bacteroides_H.stercoris	CA	2	-0.0303346	0.0674001	3912	3912	0.652687	1
Bacteroides_H.thetaiotaomicron	CA	2	0.0295736	0.0503555	3912	3912	0.55704	1
Bacteroides_H.uniformis	CA	2	0.147082	0.0686599	3912	3912	0.0322421	1
Bacteroides_H.xylanisolvens	CA	2	0.150643	0.062314	3912	3912	0.015675	1
Bariatricus.comes	CA	2	-0.0654511	0.0385636	3912	3912	0.0897365	1
Barnesiella.intestinihominis	CA	2	-0.13915	0.0866123	3912	3911	0.10823	1
Barnesiella.viscericola	CA	2	-0.0505599	0.0459834	3912	3906	0.271609	1
Bifidobacterium.adolescentis	CA	2	-0.117482	0.104854	3912	3911	0.262602	1
Bifidobacterium.angulatum	CA	2	-0.0867523	0.0893636	3912	3850	0.331721	1
Bifidobacterium.animalis	CA	2	0.000591483	0.0838273	3912	3710	0.994371	1
Bifidobacterium.bifidum	CA	2	-0.0992132	0.102596	3912	3901	0.333594	1
Bifidobacterium.breve	CA	2	-0.00380224	0.0777291	3912	3865	0.960988	1
Bifidobacterium.dentium	CA	2	-0.17512	0.0859469	3912	3817	0.0416653	1
Bifidobacterium.longum	CA	2	-0.0143706	0.0801592	3912	3908	0.857731	1
Bilophila.wadsworthia	CA	2	-0.0367064	0.133749	3912	3818	0.783761	1
Blautia_A_141780.hansenii	CA	2	0.0756452	0.0313994	3912	3912	0.016038	1
Blautia_A_141780.ornithocaccae	CA	2	0.117981	0.0355393	3912	3912	0.00090957	1
Blautia_A_141780.sp001304935	CA	2	0.0509475	0.0292287	3912	3912	0.0814034	1
Blautia_A_141781.massiliensis	CA	2	0.0422044	0.0374029	3912	3912	0.259234	1
Blautia_A_141781.obeum	CA	2	0.0162633	0.0344855	3912	3912	0.63724	1
Blautia_A_141781.sp900066505	CA	2	0.0549806	0.0270156	3912	3912	0.0419061	1
Blautia_A_141781.wexlerae	CA	2	0.0303101	0.0420432	3912	3912	0.470998	1
Borkfalkia.ceftriaxoniphila	CA	2	-0.214355	0.133719	3912	3252	0.109014	1
Butyribacter.intestini	CA	2	0.0288342	0.0416497	3912	3912	0.48879	1
Butyribacter.sp001916135	CA	2	-0.003591	0.0328024	3912	3912	0.912832	1
Butyribacter.sp003529475	CA	2	0.0763005	0.0489497	3912	3912	0.119138	1
Butyricicoccus_A_77030.pullicaecorum	CA	2	0.0595075	0.0338397	3912	3912	0.0787412	1
Butyrivibrio_A_180067.crossotus	CA	2	-0.193038	0.0667813	3912	3912	0.0038669	1
BX12.sp902363595	CA	2	0.0753922	0.0331282	3912	3912	0.0229155	1
CABJAA01.sp003150885	CA	2	-0.0604665	0.0649476	3912	3910	0.351911	1
CAG.1031.sp000431215	CA	2	-0.0447648	0.0616623	3912	3881	0.467904	1
CAG.127.sp900319515	CA	2	-0.114446	0.0846435	3912	3912	0.176427	1
CAG.1427.sp000435675	CA	2	0.291213	0.156096	3912	2207	0.0621739	1
CAG.177.sp003538135	CA	2	-0.36938	0.110757	3912	3898	0.000861075	1
CAG.194.sp000432915	CA	2	-0.0906838	0.0600045	3912	3910	0.1308	1
CAG.196.sp002102975	CA	2	-0.0403432	0.178897	3912	2287	0.821594	1
CAG.217.sp000436335	CA	2	-0.215095	0.115484	3912	3889	0.0626026	1
CAG.267.sp001917135	CA	2	-0.0238601	0.0627344	3912	3882	0.703718	1
CAG.269.sp000431335	CA	2	-0.038639	0.104677	3912	3876	0.712055	1
CAG.273.sp003507395	CA	2	-0.20971	0.148782	3912	3396	0.158766	1
CAG.274.sp900545305	CA	2	0.165404	0.16262	3912	2895	0.309164	1
CAG.288.sp000437395	CA	2	-0.183671	0.167297	3912	1982	0.272328	1
CAG.302.sp000431795	CA	2	-0.106387	0.161994	3912	3408	0.511392	1
CAG.307.sp001916215	CA	2	-0.426623	0.145899	3912	1621	0.00347516	1
CAG.313.sp000433035	CA	2	0.0695463	0.165179	3912	3283	0.673752	1
CAG.313.sp003539625	CA	2	-0.289298	0.151099	3912	2974	0.055615	1
CAG.317.sp000433215	CA	2	0.0302834	0.025549	3912	3912	0.235972	1
CAG.345.sp000433315	CA	2	-0.402358	0.171682	3912	2315	0.0191489	1
CAG.349.sp003539515	CA	2	-0.167684	0.11871	3912	3825	0.157869	1
CAG.353.sp900066885	CA	2	-0.22328	0.0729893	3912	3912	0.00223573	1
CAG.45.sp000438375	CA	2	-0.0683109	0.0359194	3912	3912	0.057275	1
CAG.510.sp002432425	CA	2	-0.143176	0.0605932	3912	3902	0.0181825	1
CAG.533.sp000434495	CA	2	-0.201851	0.125474	3912	3352	0.107763	1
CAG.603.sp900066105	CA	2	0.0126257	0.0312057	3912	3912	0.685798	1
CAG.605.sp000433475	CA	2	-0.130662	0.0967064	3912	3578	0.176739	1
CAG.628.sp003524085	CA	2	-0.173557	0.160568	3912	2822	0.279813	1
CAG.710.sp000432595	CA	2	-0.222452	0.148357	3912	2904	0.133845	1
CAG.793.sp000433915	CA	2	-0.0113915	0.0533301	3912	3903	0.830868	1
CAG.83.sp000431575	CA	2	-0.208089	0.0697681	3912	3911	0.00287658	1
CAG.83.sp900545585	CA	2	-0.123774	0.0746503	3912	3912	0.0973894	1
CAG.873.sp001701165	CA	2	-0.252889	0.138659	3912	3499	0.0682573	1
CAG.914.sp000437895	CA	2	-0.0761189	0.13493	3912	3148	0.572694	1
CAG.95.sp900066375	CA	2	-0.0470311	0.0292665	3912	3912	0.10814	1
CAG.964.sp000435335	CA	2	-0.0735456	0.0687696	3912	3811	0.284936	1
Catenibacterium.mitsuokai	CA	2	-0.289253	0.102044	3912	3873	0.00461292	1
Catenibacterium.sp000437715	CA	2	-0.36596	0.13027	3912	3613	0.00499138	1
Clostridium_A.leptum	CA	2	-0.0155193	0.0412026	3912	3912	0.706449	1
Clostridium_AP.scindens	CA	2	0.0159265	0.0312854	3912	3912	0.610733	1
Clostridium_AQ.innocuum	CA	2	0.0252032	0.0300302	3912	3912	0.401375	1
Clostridium_Q_134516.symbiosum	CA	2	0.0368109	0.0308488	3912	3912	0.232839	1
Clostridium_Q_135853.saccharolyticum_A	CA	2	0.03822	0.0248552	3912	3912	0.124204	1
Clostridium_T.disporicum_203974	CA	2	-0.15604	0.0855523	3912	3717	0.0682435	1
Clostridium_T.paraputrificum_208099	CA	2	-0.149332	0.121167	3912	2746	0.217862	1
Collinsella.aerofaciens_E	CA	2	-0.240283	0.0950368	3912	3902	0.0115016	1
Collinsella.aerofaciens_F	CA	2	-0.249704	0.0946011	3912	3907	0.00833585	1
Collinsella.intestinalis	CA	2	-0.217991	0.101208	3912	3169	0.0313119	1
Collinsella.sp000434535	CA	2	-0.318915	0.10715	3912	3866	0.00293568	1
Coprobacillus.cateniformis	CA	2	-0.0433997	0.0451213	3912	3912	0.336189	1
Coprobacter.fastidiosus	CA	2	0.00441832	0.0486029	3912	3911	0.927572	1
Coprobacter.secundus	CA	2	-0.0191422	0.0519767	3912	3910	0.712683	1
Coprococcus_A_121497.eutactus	CA	2	-0.0516972	0.057896	3912	3912	0.37195	1
Coprococcus_A_121497.sp000154245	CA	2	0.0138421	0.0529719	3912	3912	0.793868	1
Coprococcus_A_187866.catus	CA	2	-0.0346148	0.0349801	3912	3912	0.322454	1
Copromonas.sp000435795	CA	2	0.0952769	0.0320693	3912	3912	0.0029873	1
Copromonas.sp900066535	CA	2	-0.0216426	0.0275031	3912	3912	0.43138	1
Copromorpha.sp900066305	CA	2	0.00910538	0.0285943	3912	3912	0.750174	1
Cryptobacteroides.pullicola	CA	2	0.0512071	0.0566594	3912	3893	0.366175	1
Cryptobacteroides.sp000435075	CA	2	-0.322385	0.101149	3912	3853	0.00144815	1
Cryptobacteroides.sp004552965	CA	2	-0.128333	0.0521531	3912	3907	0.0139109	1
Dialister.hominis	CA	2	0.0511773	0.132674	3912	2807	0.699713	1
Dialister.invisus	CA	2	0.390892	0.1553	3912	3826	0.0118762	1
Dialister.sp900543165	CA	2	-0.198432	0.0804056	3912	3811	0.013635	1
Dialister.succinatiphilus	CA	2	-0.124274	0.1057	3912	3741	0.239777	1
Dielma.fastidiosa	CA	2	0.203353	0.124809	3912	3148	0.10333	1
Dorea_A.formicigenerans	CA	2	-0.036965	0.0283587	3912	3912	0.19249	1
Dorea_A.longicatena	CA	2	-0.125443	0.0495973	3912	3912	0.0114714	1
Duodenibacillus.intestinigallinarum	CA	2	-0.390349	0.126425	3912	3188	0.00203252	1
Duodenibacillus.sp900542805	CA	2	-0.484495	0.155305	3912	1673	0.00182434	1
Dysosmobacter.welbionis	CA	2	0.0162586	0.0458054	3912	3912	0.722648	1
Eisenbergiella.porci	CA	2	0.142304	0.0511604	3912	3912	0.00543721	1
Eisenbergiella.tayi	CA	2	0.116127	0.0600667	3912	3909	0.0532734	1
Emergencia.timonensis	CA	2	0.0764257	0.0280276	3912	3912	0.0064247	1
Enterobacter_B_713587.kobei_713570	CA	2	0.220175	0.133644	3912	2605	0.0995446	1
Enterocloster.asparagiformis	CA	2	0.0893424	0.0391718	3912	3912	0.0226167	1
Enterocloster.bolteae	CA	2	0.0822609	0.0327115	3912	3912	0.0119531	1
Enterocloster.citroniae	CA	2	0.0714232	0.0308384	3912	3912	0.0206089	1
Enterocloster.sp000155435	CA	2	0.101981	0.0365832	3912	3912	0.00533553	1
Enterocloster.sp000431375	CA	2	-0.00431668	0.0458618	3912	3912	0.925016	1
ER4.sp000765235	CA	2	-0.182058	0.0663444	3912	3912	0.0060958	1
ER4.sp900317525	CA	2	-0.184926	0.0824268	3912	3912	0.0249206	1
Erysipelatoclostridium.ramosum	CA	2	0.239984	0.100308	3912	3568	0.0167835	1
Erysipelatoclostridium.saccharogumia	CA	2	0.125227	0.04814	3912	3912	0.00932297	1
Erysipelatoclostridium.spiroforme	CA	2	0.319247	0.099193	3912	3769	0.00129975	1
Escherichia.albertii	CA	2	0.0402339	0.125135	3912	3791	0.747832	1
Escherichia.coli	CA	2	0.0397407	0.124998	3912	3804	0.750556	1
Escherichia.marmotae	CA	2	0.0442768	0.128287	3912	3722	0.73001	1
Escherichia.ruysiae	CA	2	0.0384749	0.125817	3912	3813	0.759774	1
Eubacterium_F.sp003491505	CA	2	-0.0361688	0.0704341	3912	3912	0.607623	1
Eubacterium_G.sp000434315	CA	2	0.0932489	0.0360657	3912	3912	0.00976009	1
Eubacterium_G.sp000435815	CA	2	0.026645	0.0555246	3912	3912	0.631342	1
Eubacterium_G.ventriosum	CA	2	0.129002	0.0519176	3912	3912	0.0130076	1
Eubacterium_I.ramulus	CA	2	0.028784	0.0377378	3912	3912	0.445668	1
Eubacterium_I.sp900066595	CA	2	0.0736182	0.0365785	3912	3912	0.0442267	1
Eubacterium_R.sp000436835	CA	2	-0.183217	0.100094	3912	3910	0.0672618	1
Evtepia.gabavorous	CA	2	0.0328277	0.0433453	3912	3912	0.448885	1
Evtepia.sp004556345	CA	2	-0.181178	0.0658568	3912	3907	0.00596799	1
Faecalibacillus.intestinalis	CA	2	0.130758	0.0704026	3912	3912	0.0633473	1
Faecalibacterium.prausnitzii_C_71351	CA	2	-0.00875685	0.0447772	3912	3912	0.844961	1
Faecalibacterium.sp002160895	CA	2	0.052023	0.0280844	3912	3911	0.0640487	1
Faecalimonas.phoceensis	CA	2	-0.000528892	0.0400562	3912	3912	0.989466	1
Faecalimonas.umbilicata	CA	2	0.12184	0.0465706	3912	3912	0.00892583	1
Faecalitalea.cylindroides	CA	2	0.0651614	0.0278351	3912	3912	0.0192847	1
Faecenecus.gallistercoris	CA	2	-0.0689283	0.151194	3912	2320	0.648493	1
Faecisoma.sp000432255	CA	2	-0.132716	0.101448	3912	3578	0.190878	1
Faecousia.sp000434635	CA	2	-0.101432	0.0741765	3912	3912	0.17157	1
Fimenecus.sp000432435	CA	2	-0.166354	0.0927489	3912	3912	0.0729582	1
Fimenecus.sp004555265	CA	2	-0.032234	0.0640927	3912	3887	0.615045	1
Fimivivens.sp900113995	CA	2	-0.0809143	0.0577725	3912	3910	0.161425	1
Flavonifractor.plautii	CA	2	0.135503	0.0673776	3912	3912	0.0443856	1
Fournierella.massiliensis	CA	2	0.056513	0.0287954	3912	3912	0.0497693	1
Fusicatenibacter.saccharivorans	CA	2	0.0644942	0.039091	3912	3912	0.0990568	1
Gabonibacter.massiliensis	CA	2	0.0846909	0.063403	3912	3901	0.18171	1
Gemmiger_A_73129.formicilis_72474	CA	2	-0.0678052	0.0603191	3912	3912	0.261038	1
Gemmiger_A_73129.qucibialis	CA	2	-0.109024	0.0615398	3912	3912	0.0765426	1
Gemmiger_A_73129.variabilis	CA	2	-0.0161154	0.0274862	3912	3912	0.557704	1
Gordonibacter.pamelaeae	CA	2	0.194426	0.0629678	3912	3895	0.00203174	1
Haemophilus_D_735815.parainfluenzae_K_735050	CA	2	-0.149636	0.125024	3912	3276	0.231437	1
Haemophilus_D_735815.parainfluenzae_K_735055	CA	2	-0.17427	0.131065	3912	3366	0.183718	1
Harryflintia.acetispora	CA	2	0.0731809	0.0444301	3912	3911	0.0996197	1
Hespellia.stercorisuis	CA	2	0.0774046	0.0353401	3912	3912	0.0285647	1
Holdemanella.biformis	CA	2	-0.0619953	0.0634479	3912	3912	0.32858	1
Holdemania.massiliensis	CA	2	0.0788617	0.0451699	3912	3911	0.0809114	1
Holdemania.sp900120005	CA	2	0.0621626	0.0365078	3912	3912	0.0887019	1
Hungatella_A_128155.effluvii	CA	2	0.0746675	0.0309683	3912	3912	0.0159521	1
Hydrogeniiclostridium.mannosilyticum	CA	2	0.131686	0.0470085	3912	3911	0.00511511	1
Intestinibacter.bartlettii	CA	2	0.0543334	0.0804957	3912	3909	0.499727	1
Intestinimonas.butyriciproducens	CA	2	-0.0372759	0.0438003	3912	3912	0.3948	1
Intestinimonas.massiliensis	CA	2	0.0180641	0.0410663	3912	3912	0.660052	1
Klebsiella.michiganensis	CA	2	0.0919125	0.136667	3912	1988	0.501288	1
Klebsiella.pneumoniae_718977	CA	2	0.335793	0.148176	3912	2629	0.0234968	1
Lachnoclostridium_A_130679.sp002160755	CA	2	0.13137	0.0406104	3912	3912	0.00122734	1
Lachnoclostridium_B.sp900066555	CA	2	-0.00478528	0.0279019	3912	3912	0.863837	1
Lachnospira.eligens	CA	2	-0.0488236	0.0654992	3912	3912	0.456072	1
Lachnospira.sp000436535	CA	2	0.0197635	0.0350819	3912	3912	0.573228	1
Lachnospira.sp000437735	CA	2	0.0233712	0.0556879	3912	3912	0.674742	1
Lactobacillus.delbrueckii	CA	2	0.22322	0.153572	3912	1844	0.146162	1
Lactococcus_A_346120.lactis_344179	CA	2	0.0271513	0.122981	3912	3131	0.825278	1
Lawsonibacter.asaccharolyticus	CA	2	0.073857	0.0463502	3912	3912	0.111142	1
Lawsonibacter.sp000177015	CA	2	-0.0201885	0.0273836	3912	3912	0.461018	1
Lawsonibacter.sp014287875	CA	2	-0.073335	0.0318597	3912	3912	0.0213997	1
Ligilactobacillus.ruminis	CA	2	-0.159063	0.0768733	3912	3882	0.0385984	1
Limenecus.avicola	CA	2	0.00856493	0.0313613	3912	3912	0.784788	1
Limiplasma.merdipullorum	CA	2	0.0566155	0.0663669	3912	3910	0.393675	1
Limisoma.sp900541935	CA	2	-0.187669	0.0634053	3912	3900	0.00309713	1
Limisoma.sp900548875	CA	2	0.0177567	0.0425457	3912	3911	0.676442	1
Limivicinus.sp002320035	CA	2	0.00741804	0.0362443	3912	3912	0.837842	1
Limivivens.sp900066135	CA	2	-0.0472239	0.0269851	3912	3912	0.0802	1
Limosilactobacillus.mucosae	CA	2	0.112767	0.109962	3912	2930	0.305192	1
Limousia.pullorum	CA	2	0.125958	0.0460584	3912	3912	0.00627207	1
Longicatena.caecimuris	CA	2	0.092316	0.031217	3912	3912	0.00312332	1
Marseille.P3106.sp900169975	CA	2	0.0279267	0.0301861	3912	3912	0.354945	1
Marvinbryantia.sp900066075	CA	2	-0.0174591	0.0273185	3912	3912	0.5228	1
Massilimaliae.timonensis	CA	2	0.0646024	0.056086	3912	3907	0.249457	1
Massilioclostridium.coli	CA	2	-0.0044659	0.031635	3912	3912	0.887744	1
Massilistercora.timonensis	CA	2	0.0478774	0.0321039	3912	3912	0.135958	1
Mediterraneibacter_A_155507.faecis	CA	2	-0.0285843	0.0426078	3912	3912	0.502344	1
Mediterraneibacter_A_155507.lactaris	CA	2	-0.0456342	0.0633797	3912	3912	0.471561	1
Mediterraneibacter_A_155507.torques	CA	2	0.0956323	0.0601982	3912	3912	0.112229	1
Mediterraneibacter_A_155590.butyricigenes	CA	2	0.0116718	0.0257629	3912	3912	0.650541	1
Megamonas.funiformis	CA	2	0.0965051	0.117475	3912	1244	0.411417	1
Merdicola.sp900552655	CA	2	-0.00153196	0.0834254	3912	3759	0.98535	1
Merdousia.gallistercoris	CA	2	-0.058745	0.138774	3912	2850	0.672091	1
Merdousia.sp000438015	CA	2	-0.176454	0.135149	3912	988	0.191759	1
Mesosutterella.massiliensis	CA	2	0.156077	0.104771	3912	3559	0.136388	1
Methanobrevibacter_A.smithii_A_1169	CA	2	-0.15606	0.174836	3912	2216	0.372124	1
Methanobrevibacter_A.smithii_A_1174	CA	2	-0.217297	0.165459	3912	1868	0.189163	1
Mitsuokella.multacida	CA	2	-0.332802	0.128142	3912	1048	0.00943693	1
Monoglobus.pectinilyticus	CA	2	0.113851	0.0387921	3912	3912	0.00335651	1
Muribaculum.gordoncarteri	CA	2	-0.079184	0.0737778	3912	3882	0.283216	1
MWCK01.sp002070005	CA	2	-0.0556196	0.178806	3912	3144	0.755771	1
Negativibacillus.massiliensis	CA	2	0.0500776	0.0338976	3912	3912	0.139673	1
Neobittarella.massiliensis	CA	2	0.00279323	0.0391289	3912	3912	0.943095	1
NSJ.61.sp003433845	CA	2	0.00662475	0.0251217	3912	3912	0.792021	1
Odoribacter.laneus	CA	2	0.0754375	0.0786765	3912	3834	0.337705	1
Odoribacter.massiliensis	CA	2	0.00221311	0.0517156	3912	3910	0.965868	1
Odoribacter.splanchnicus	CA	2	-0.162869	0.0534458	3912	3911	0.00232443	1
Oliverpabstia.intestinalis	CA	2	-0.0451285	0.0391085	3912	3912	0.248602	1
Onthocola_B.sp000437355	CA	2	-0.218282	0.137767	3912	3563	0.11318	1
Parabacteroides_B_862066.distasonis	CA	2	-0.0378318	0.0756473	3912	3912	0.617028	1
Parabacteroides_B_862066.goldsteinii	CA	2	0.0313033	0.0692456	3912	3907	0.651251	1
Parabacteroides_B_862066.johnsonii	CA	2	-0.025911	0.0583133	3912	3912	0.656821	1
Parabacteroides_B_862066.sp002159645	CA	2	-0.106601	0.0588457	3912	3897	0.0701363	1
Paraprevotella.sp003477995	CA	2	-0.0918097	0.0461088	3912	3911	0.046536	1
Paraprevotella.xylaniphila	CA	2	-0.202647	0.0684383	3912	3910	0.00308529	1
Parasutterella.excrementihominis	CA	2	0.300643	0.115763	3912	3885	0.00943886	1
Parasutterella.gallistercoris	CA	2	0.150905	0.0829016	3912	3911	0.0687943	1
Paratractidigestivibacter.faecalis	CA	2	-0.226536	0.0841287	3912	3801	0.00711819	1
PeH17.sp000435055	CA	2	-0.147283	0.105994	3912	3907	0.164753	1
PeH17.sp900542285	CA	2	-0.0612482	0.0398055	3912	3912	0.123964	1
Phascolarctobacterium_A.faecium	CA	2	-0.0889395	0.14828	3912	3268	0.54867	1
Phocaeicola_A_858004.coprocola	CA	2	-0.023768	0.0628252	3912	3912	0.705215	1
Phocaeicola_A_858004.coprophilus	CA	2	-0.0261535	0.0552822	3912	3912	0.636176	1
Phocaeicola_A_858004.plebeius	CA	2	0.0422766	0.0610622	3912	3912	0.488759	1
Phocaeicola_A_858004.salanitronis	CA	2	-0.0149523	0.0600005	3912	3905	0.803218	1
Phocaeicola_A_858004.sp900066445	CA	2	-0.130223	0.058708	3912	3906	0.0266041	1
Phocaeicola_A_858004.sp900291465	CA	2	-0.116789	0.0564737	3912	3905	0.0387062	1
Phocaeicola_A_858004.vulgatus	CA	2	-0.0415705	0.0650517	3912	3912	0.522837	1
Phocea.massiliensis	CA	2	0.0246677	0.0394663	3912	3912	0.531987	1
Porphyromonas_A_859221.crevioricanis	CA	2	0.0516123	0.0577105	3912	3887	0.371202	1
Prevotella.bivia	CA	2	-0.0751525	0.0495249	3912	3909	0.129232	1
Prevotella.disiens	CA	2	-0.0674966	0.0489395	3912	3908	0.167919	1
Prevotella.lascolaii	CA	2	-0.117854	0.0539785	3912	3912	0.0290708	1
Prevotella.multiformis	CA	2	-0.0171891	0.0663832	3912	3876	0.795697	1
Prevotella.rara	CA	2	-0.121538	0.0762488	3912	3910	0.111028	1
Prevotella.sp000758925	CA	2	-0.0195476	0.050783	3912	3903	0.700315	1
Prevotella.sp002251295	CA	2	-0.314333	0.112695	3912	3770	0.00530974	1
Prevotella.sp002251365	CA	2	-0.133898	0.0776078	3912	3860	0.0845526	1
Prevotella.sp003447235	CA	2	-0.445011	0.141276	3912	3787	0.00164574	1
Prevotella.stercorea	CA	2	-0.0372563	0.0609181	3912	3911	0.540853	1
Pseudobutyricicoccus.sp003477405	CA	2	0.0897265	0.0320314	3912	3912	0.00511705	1
Pseudoflavonifractor.capillosus	CA	2	0.0573755	0.030443	3912	3912	0.0595488	1
Pseudoruminococcus_A.massiliensis	CA	2	-0.00851883	0.0550619	3912	3912	0.877055	1
QALR01.sp900552255	CA	2	-0.0011458	0.042195	3912	3906	0.978338	1
Roseburia.hominis	CA	2	0.000783503	0.0363627	3912	3912	0.982811	1
Roseburia.intestinalis	CA	2	-0.0579159	0.054508	3912	3912	0.288067	1
Roseburia.inulinivorans	CA	2	-0.138541	0.0519231	3912	3912	0.00765864	1
RUG115.sp900066395	CA	2	0.0411084	0.069485	3912	3912	0.554144	1
RUG705.sp900551455	CA	2	-0.00359772	0.146143	3912	2528	0.980361	1
Ruminiclostridium_E.siraeum	CA	2	0.0998583	0.0615167	3912	3912	0.104614	1
Ruminococcus_B.gnavus	CA	2	0.0631503	0.0612801	3912	3912	0.302832	1
Ruminococcus_C_58660.callidus	CA	2	-0.0898201	0.0588606	3912	3912	0.127099	1
Ruminococcus_C_58660.sp000433635	CA	2	-0.0451386	0.0324234	3912	3912	0.163955	1
Ruminococcus_D.bicirculans	CA	2	0.005426	0.0895414	3912	3912	0.951683	1
Ruminococcus_D.sp000434695	CA	2	0.0811311	0.0801283	3912	3770	0.311357	1
Ruminococcus_E.bromii_B	CA	2	0.0320473	0.0933899	3912	3912	0.7315	1
Ruminococcus_E.sp003438075	CA	2	-0.126658	0.0718658	3912	3912	0.0780777	1
Ruminococcus_E.sp900314705	CA	2	0.0263607	0.0714269	3912	3895	0.712105	1
Ruminococcus_F.champanellensis	CA	2	-0.160755	0.0751948	3912	3890	0.032593	1
Ruthenibacterium.lactatiformans	CA	2	0.0892285	0.049107	3912	3912	0.0692928	1
Salmonella.enterica_690914	CA	2	0.198312	0.148075	3912	2592	0.180564	1
Scatavimonas.merdipullorum	CA	2	0.217864	0.0896419	3912	3475	0.0151291	1
Scatocola.faecipullorum	CA	2	0.168257	0.170548	3912	2856	0.323917	1
Schaedlerella.glycyrrhizinilytica_A	CA	2	0.057446	0.0263037	3912	3912	0.0290272	1
Schaedlerella.sp900066545	CA	2	0.0352807	0.0282717	3912	3912	0.212139	1
Scybalousia.sp900543675	CA	2	0.0345466	0.132372	3912	1829	0.794121	1
SFDB01.sp004558825	CA	2	-0.152796	0.0793704	3912	3882	0.0542923	1
SFEL01.sp004557245	CA	2	-0.132744	0.0765151	3912	3911	0.0828444	1
SFGY01.sp004556455	CA	2	-0.0342487	0.0413659	3912	3912	0.407754	1
SFLA01.sp004553575	CA	2	-0.315715	0.10416	3912	3678	0.00245346	1
SFMI01.sp004556155	CA	2	-0.224592	0.135162	3912	3661	0.0966657	1
SFTJ01.sp004563195	CA	2	-0.230244	0.0741267	3912	3901	0.0019098	1
Shigella.boydii	CA	2	0.0206667	0.126736	3912	3729	0.870473	1
Shigella.sonnei	CA	2	0.0380964	0.125781	3912	3768	0.761999	1
Sodaliphilus.pleomorphus	CA	2	-0.0506801	0.0528467	3912	3907	0.337619	1
Solibaculum.mannosilyticum	CA	2	0.0233678	0.0266182	3912	3912	0.380059	1
Streptococcus.parasanguinis	CA	2	-0.0812467	0.0821429	3912	3798	0.322683	1
Streptococcus.salivarius_347002	CA	2	-0.0822523	0.0799611	3912	3879	0.303708	1
Streptococcus.thermophilus	CA	2	-0.0111252	0.0994772	3912	3805	0.910959	1
Succinivibrio.sp000431835	CA	2	-0.186838	0.102527	3912	1139	0.0684837	1
Sutterella.wadsworthensis_A_565869	CA	2	-0.304405	0.13917	3912	3772	0.0287823	1
Tannerella.forsythia	CA	2	0.106808	0.0629103	3912	3881	0.0896303	1
Tidjanibacter.inops_A	CA	2	-0.126797	0.129583	3912	3814	0.32789	1
Traorella.massiliensis	CA	2	-0.0335663	0.0270274	3912	3912	0.214338	1
Turicibacter.sp001543345	CA	2	-0.0225324	0.0725977	3912	3889	0.756294	1
UBA11471.sp000434215	CA	2	-0.241152	0.0806892	3912	3797	0.00282008	1
UBA1394.sp900066845	CA	2	-0.0488908	0.085871	3912	3804	0.569151	1
UBA1417.sp003531055	CA	2	-0.175116	0.0735614	3912	3912	0.0173365	1
UBA2834.sp004561445	CA	2	-0.12195	0.0630742	3912	3905	0.0532573	1
UBA3402.sp003478355	CA	2	-0.00282047	0.024143	3912	3912	0.907006	1
UBA5026.sp900546745	CA	2	-0.120397	0.0785921	3912	3706	0.125625	1
UBA738.sp004557735	CA	2	-0.319091	0.101756	3912	3796	0.00172682	1
UMGS1071.sp900548305	CA	2	0.158706	0.0683339	3912	3883	0.0202587	1
UMGS1375.sp900066615	CA	2	-0.0289365	0.0430534	3912	3912	0.501556	1
UMGS1994.sp900553945	CA	2	-0.24008	0.11547	3912	3384	0.03767	1
UMGS872.sp900546275	CA	2	-0.288912	0.125849	3912	3443	0.021747	1
Veillonella_A.parvula	CA	2	0.101258	0.115088	3912	3560	0.379008	1
Ventrimonas.sp003481825	CA	2	0.0819716	0.0247315	3912	3912	0.00092683	1
Victivallis.lenta	CA	2	-0.141379	0.119292	3912	3763	0.236035	1

### Sheet: S5_west_species
feature	metadata	value	coef	stderr	N	N.not.0	pval	qval
SFTJ01.sp004563195	AR	2	-0.577102	0.112009	1683	1679	2.90697e-07	0.000506685
SFTJ01.sp004563195	CA	2	-0.538081	0.106205	1683	1679	4.50558e-07	0.000774058
Prevotella.sp002251435	AR	2	-0.663669	0.136676	1683	1638	1.32131e-06	0.00225284
SFTJ01.sp004563195	AES	2	-0.554457	0.117789	1683	1679	2.75285e-06	0.00475417
Coprococcus_A_121497.eutactus	AES	2	-0.418713	0.0897544	1683	1683	3.37091e-06	0.0058047
Enterocloster.citroniae	CA	2	0.209166	0.0452717	1683	1683	4.12894e-06	0.00686142
Enterocloster.citroniae	AES	2	0.23338	0.0504334	1683	1683	4.03381e-06	0.00692605
Prevotella.sp002251435	CA	2	-0.590426	0.129855	1683	1638	5.84099e-06	0.00964932
Prevotella.sp003447235	AR	2	-0.923138	0.204373	1683	1633	6.75381e-06	0.0112383
Flavonifractor.plautii	AR	2	0.459662	0.102179	1683	1683	7.35525e-06	0.0122024
CAG.273.sp003507395	AES	2	-1.01108	0.22821	1683	1452	1.01135e-05	0.0170615
Flavonifractor.plautii	CA	2	0.430922	0.0978991	1683	1683	1.14258e-05	0.0186126
CAG.273.sp003507395	AR	2	-0.9542	0.216871	1683	1452	1.15788e-05	0.0190818
Prevotella.sp003447235	CA	2	-0.850535	0.194993	1683	1633	1.36884e-05	0.0221751
Enterocloster.citroniae	AR	2	0.205303	0.0471902	1683	1683	1.44755e-05	0.0236963
Prevotella.copri	AR	2	-0.940696	0.219596	1683	1682	1.95167e-05	0.0317147
Prevotella.copri	CA	2	-0.889457	0.207999	1683	1682	2.00888e-05	0.0323028
Flavonifractor.plautii	AES	2	0.455537	0.107743	1683	1683	2.50624e-05	0.041353
CAG.273.sp003507395	CA	2	-0.83532	0.205801	1683	1452	5.16031e-05	0.0813781
Coprococcus_A_121497.eutactus	CA	2	-0.327083	0.0807645	1683	1683	5.3618e-05	0.0844484
Prevotella.sp002251435	AES	2	-0.589741	0.145394	1683	1638	5.25576e-05	0.085301
SFMI01.sp004556155	AES	2	-0.824659	0.206596	1683	1593	6.89149e-05	0.111298
CAG.313.sp003539625	AES	2	-1.0246	0.257191	1683	1259	7.12093e-05	0.114932
SFMI01.sp004556155	AR	2	-0.778511	0.196223	1683	1593	7.59826e-05	0.119445
Prevotella.sp003447235	AES	2	-0.869395	0.220012	1683	1633	8.13976e-05	0.130562
Prevotella.copri	AES	2	-0.915769	0.23236	1683	1682	8.497e-05	0.136122
Methanobrevibacter_A.smithii_A_1174	AR	2	-0.968114	0.246427	1683	815	8.92292e-05	0.139465
CAG.177.sp003538135	AR	2	-0.690168	0.175728	1683	1673	8.96421e-05	0.140021
Methanobrevibacter_A.smithii_A_1169	AR	2	-1.06485	0.272902	1683	977	9.95421e-05	0.154987
CAG.628.sp003524085	AES	2	-0.996927	0.258633	1683	1224	0.000121016	0.191447
SFEL01.sp004557245	AR	2	-0.447312	0.116279	1683	1683	0.000124527	0.192518
Methanobrevibacter_A.smithii_A_1169	AES	2	-1.12119	0.291281	1683	977	0.000123709	0.195461
Faecisoma.sp000432255	AES	2	-0.652783	0.171233	1683	1523	0.000143513	0.225458
Collinsella.bouchesdurhonensis	AES	2	-0.411766	0.109444	1683	1673	0.000175077	0.273471
UMGS872.sp900546275	AR	2	-0.68488	0.183422	1683	1471	0.000195421	0.297039
UBA2834.sp004561445	CA	2	-0.329968	0.0890227	1683	1681	0.000216991	0.328307
UBA2834.sp004561445	AR	2	-0.344458	0.0940788	1683	1681	0.000259369	0.389313
Ruminococcus_B.gnavus	AR	2	0.319245	0.0874845	1683	1683	0.000271903	0.407583
SFEL01.sp004557245	AES	2	-0.454346	0.124586	1683	1683	0.000274948	0.425345
SFEL01.sp004557245	CA	2	-0.402189	0.111113	1683	1683	0.000303865	0.453063
PeH17.sp000435055	AR	2	-0.610896	0.169073	1683	1682	0.000312168	0.465754
Coprococcus_A_121497.eutactus	AR	2	-0.30549	0.0855477	1683	1683	0.0003666	0.545135
CAG.313.sp003539625	CA	2	-0.825057	0.231363	1683	1259	0.00037266	0.552283
CAG.177.sp003538135	CA	2	-0.593104	0.167063	1683	1673	0.000395691	0.585622
Methanobrevibacter_A.smithii_A_1169	CA	2	-0.925917	0.261113	1683	977	0.000401932	0.593653
Cryptobacteroides.sp000435075	AR	2	-0.466746	0.132425	1683	1664	0.000436571	0.646124
Ruminococcus_B.gnavus	AES	2	0.326882	0.0927604	1683	1683	0.00043848	0.666728
CAG.177.sp003538135	AES	2	-0.661238	0.188156	1683	1673	0.000454563	0.688208
Ruminococcus_B.gnavus	CA	2	0.292134	0.0837292	1683	1683	0.000497437	0.729242
Alloprevotella.timonensis	AR	2	-0.321645	0.0923823	1683	1683	0.000512257	0.753529
Methanobrevibacter_A.smithii_A_1174	AES	2	-0.918889	0.263632	1683	815	0.000505965	0.764007
Prevotella.sp002251295	CA	2	-0.545317	0.157181	1683	1645	0.000535062	0.782795
Eubacterium_I.sp900066595	AR	2	0.193184	0.0557476	1683	1683	0.000544129	0.798237
UMGS872.sp900546275	CA	2	-0.601823	0.174308	1683	1471	0.00056906	0.829121
CAG.313.sp003539625	AR	2	-0.836731	0.242597	1683	1259	0.000577752	0.846407
Faecisoma.sp000432255	AR	2	-0.560735	0.162728	1683	1523	0.000584632	0.855317
Faecousia.sp000434635	AR	2	-0.397355	0.115374	1683	1683	0.000588487	0.860368
SFMI01.sp004556155	CA	2	-0.643535	0.187134	1683	1593	0.000598553	0.870296
Cryptobacteroides.sp000435075	CA	2	-0.433177	0.126213	1683	1664	0.000613602	0.891564
RUG705.sp900551455	AR	2	-0.814427	0.238898	1683	1124	0.000668635	0.974202
X43.108.sp001915545	AES	2	0.0801493	0.0646402	1683	1683	0.215204	1
X51.20.sp001917175	AES	2	-0.164893	0.265368	1683	938	0.534452	1
Acetatifactor.sp900066565	AES	2	-0.0741185	0.0950356	1683	1683	0.435577	1
Acidaminococcus.fermentans	AES	2	-0.069794	0.0982533	1683	1663	0.477603	1
Acidaminococcus.intestini	AES	2	0.00595537	0.146392	1683	1659	0.967556	1
Acutalibacter.timonensis	AES	2	-0.0360681	0.070628	1683	1683	0.609655	1
Adlercreutzia.equolifaciens	AES	2	0.159864	0.145168	1683	1645	0.270979	1
AF33.28.sp003477885	AES	2	-0.0361819	0.0529496	1683	1683	0.494509	1
Agathobacter.faecis	AES	2	-0.105065	0.108875	1683	1683	0.334703	1
Agathobacter.rectalis	AES	2	-0.222598	0.110605	1683	1683	0.0443489	1
Agathobaculum.butyriciproducens	AES	2	0.0150376	0.064683	1683	1683	0.816197	1
Agathobaculum.sp900291975	AES	2	0.100209	0.0490915	1683	1683	0.0414064	1
Akkermansia.muciniphila_D_776786	AES	2	-0.162714	0.243856	1683	1633	0.504716	1
Akkermansia.sp001580195	AES	2	-0.246756	0.216846	1683	1263	0.255338	1
Alistipes_A_871400.communis	AES	2	-0.0927752	0.115666	1683	1683	0.422629	1
Alistipes_A_871400.excrementavium	AES	2	0.132354	0.0806983	1683	1682	0.101201	1
Alistipes_A_871400.finegoldii	AES	2	0.281268	0.105348	1683	1683	0.00767288	1
Alistipes_A_871400.putredinis	AES	2	-0.113048	0.12978	1683	1683	0.383858	1
Alistipes_A_871400.senegalensis	AES	2	0.0115085	0.0979608	1683	1683	0.906495	1
Alistipes_A_871400.shahii	AES	2	0.0473032	0.0995478	1683	1683	0.63473	1
Alistipes_A_871400.sp002362235	AES	2	0.122734	0.109891	1683	1678	0.264235	1
Alistipes_A_871400.timonensis	AES	2	-0.0468498	0.128369	1683	1654	0.715193	1
Alistipes_A_871404.ihumii	AES	2	0.0631477	0.170391	1683	1669	0.710986	1
Alistipes_A_871404.indistinctus	AES	2	-0.125378	0.213099	1683	1611	0.556387	1
Allobacillus.sp007559425	AES	2	0.15151	0.117418	1683	1661	0.197136	1
Alloprevotella.timonensis	AES	2	-0.226972	0.0994181	1683	1683	0.0225752	1
AM51.8.sp003478275	AES	2	0.0184746	0.0458831	1683	1683	0.687269	1
Amulumruptor.caecigallinarius	AES	2	0.0217125	0.0611007	1683	1683	0.722375	1
An92.sp900199495	AES	2	0.0694976	0.0575759	1683	1683	0.227607	1
Anaerobutyricum.faecale	AES	2	0.126622	0.070451	1683	1683	0.0724957	1
Anaerobutyricum.hallii	AES	2	0.0387621	0.0738359	1683	1683	0.599681	1
Anaerofilum.faecale	AES	2	-0.0168118	0.0569219	1683	1683	0.76777	1
Anaeromassilibacillus.sp001305115	AES	2	-0.0409099	0.0454421	1683	1683	0.36813	1
Anaerostipes.hadrus	AES	2	0.252588	0.0848842	1683	1683	0.00297209	1
Anaerotignum.lactatifermentans	AES	2	0.0742378	0.0713548	1683	1683	0.298327	1
Anaerotruncus.colihominis	AES	2	0.0926226	0.0533077	1683	1683	0.0825112	1
Angelakisella.massiliensis	AES	2	-0.0510142	0.0466797	1683	1683	0.27464	1
Aphodomorpha.intestinavium	AES	2	-0.161646	0.0618838	1683	1683	0.00909264	1
Aphodousia.faecalis	AES	2	-0.211969	0.210224	1683	636	0.31348	1
Bacteroides_F.pectinophilus	AES	2	-0.029056	0.0602249	1683	1683	0.629554	1
Bacteroides_H.cellulosilyticus	AES	2	0.149104	0.144037	1683	1683	0.30076	1
Bacteroides_H.faecichinchillae	AES	2	0.0966342	0.0642581	1683	1683	0.13284	1
Bacteroides_H.fluxus	AES	2	0.104896	0.068128	1683	1683	0.123856	1
Bacteroides_H.fragilis	AES	2	0.178519	0.101779	1683	1683	0.0796462	1
Bacteroides_H.massiliensis	AES	2	-0.121412	0.0865327	1683	1683	0.160809	1
Bacteroides_H.ndongoniae	AES	2	0.0290439	0.0786958	1683	1683	0.712133	1
Bacteroides_H.oleiciplenus	AES	2	0.180134	0.0759071	1683	1683	0.0177708	1
Bacteroides_H.reticulotermitis	AES	2	-0.0109622	0.0770979	1683	1677	0.886953	1
Bacteroides_H.salyersiae	AES	2	0.0929196	0.0789779	1683	1683	0.239579	1
Bacteroides_H.stercoris	AES	2	-0.0192392	0.103145	1683	1683	0.852059	1
Bacteroides_H.thetaiotaomicron	AES	2	0.0470446	0.0782054	1683	1683	0.547567	1
Bacteroides_H.uniformis	AES	2	0.0184308	0.110402	1683	1683	0.867438	1
Bacteroides_H.xylanisolvens	AES	2	0.0642441	0.0981014	1683	1683	0.512653	1
Bariatricus.comes	AES	2	0.0553405	0.0607052	1683	1683	0.362118	1
Barnesiella.intestinihominis	AES	2	0.104484	0.138713	1683	1683	0.451429	1
Barnesiella.viscericola	AES	2	0.0515143	0.0710601	1683	1681	0.468607	1
Bifidobacterium.adolescentis	AES	2	-0.29862	0.182175	1683	1682	0.101393	1
Bifidobacterium.angulatum	AES	2	-0.307575	0.15834	1683	1622	0.0522721	1
Bifidobacterium.animalis	AES	2	-0.0307792	0.137296	1683	1571	0.822648	1
Bifidobacterium.bifidum	AES	2	-0.131862	0.168254	1683	1676	0.433342	1
Bifidobacterium.breve	AES	2	-0.260801	0.139607	1683	1641	0.0619509	1
Bifidobacterium.dentium	AES	2	-0.295683	0.158036	1683	1613	0.0615496	1
Bifidobacterium.longum	AES	2	-0.240402	0.146929	1683	1679	0.102023	1
Bilophila.wadsworthia	AES	2	-0.471014	0.209769	1683	1649	0.0248941	1
Blautia_A_141780.hansenii	AES	2	0.0474295	0.0504477	1683	1683	0.347287	1
Blautia_A_141780.ornithocaccae	AES	2	0.129263	0.0594251	1683	1683	0.0297757	1
Blautia_A_141780.sp001304935	AES	2	0.116335	0.0480622	1683	1683	0.0156213	1
Blautia_A_141781.massiliensis	AES	2	0.0647958	0.0597396	1683	1683	0.278264	1
Blautia_A_141781.obeum	AES	2	0.0764874	0.056376	1683	1683	0.175077	1
Blautia_A_141781.sp900066505	AES	2	-0.00711973	0.0430553	1683	1683	0.868682	1
Blautia_A_141781.wexlerae	AES	2	0.114742	0.0679381	1683	1683	0.0914503	1
Borkfalkia.ceftriaxoniphila	AES	2	0.239369	0.217687	1683	1449	0.271688	1
Butyribacter.intestini	AES	2	-0.045569	0.0653974	1683	1683	0.486039	1
Butyribacter.sp001916135	AES	2	-0.0866987	0.0553959	1683	1683	0.117785	1
Butyribacter.sp003529475	AES	2	-0.0801929	0.0810268	1683	1683	0.322483	1
Butyricicoccus_A_77030.pullicaecorum	AES	2	-0.0119715	0.0535216	1683	1683	0.823041	1
Butyricicoccus_A_77030.sp900604335	AES	2	0.101331	0.0557653	1683	1683	0.0694112	1
Butyricimonas.faecihominis	AES	2	-0.431047	0.179043	1683	1634	0.016187	1
Butyrivibrio_A_180067.crossotus	AES	2	-0.246234	0.115894	1683	1683	0.0337866	1
BX12.sp902363595	AES	2	0.109816	0.0525136	1683	1683	0.0366852	1
CABJAA01.sp003150885	AES	2	0.120182	0.104707	1683	1680	0.251243	1
Caccousia.stercoris	AES	2	0.021507	0.0550294	1683	1683	0.695982	1
CAG.1031.sp000431215	AES	2	-0.157715	0.104489	1683	1671	0.131418	1
CAG.127.sp900319515	AES	2	-0.307944	0.148796	1683	1683	0.03867	1
CAG.1427.sp000435675	AES	2	0.197811	0.241288	1683	1049	0.41246	1
CAG.194.sp000432915	AES	2	-0.306544	0.103668	1683	1683	0.00315721	1
CAG.196.sp002102975	AES	2	0.0922334	0.298034	1683	1047	0.757006	1
CAG.217.sp000436335	AES	2	-0.393643	0.178608	1683	1673	0.0276856	1
CAG.238.sp900542245	AES	2	-0.215038	0.0775767	1683	1683	0.00564399	1
CAG.267.sp001917135	AES	2	-0.22727	0.118089	1683	1670	0.0544806	1
CAG.269.sp000431335	AES	2	-0.450844	0.157245	1683	1672	0.00420217	1
CAG.274.sp900545305	AES	2	0.437917	0.251696	1683	1262	0.0820961	1
CAG.288.sp000437395	AES	2	-0.49215	0.253604	1683	851	0.0524988	1
CAG.302.sp000431795	AES	2	-0.753947	0.267423	1683	1437	0.00487862	1
CAG.307.sp001916215	AES	2	-0.321578	0.242806	1683	714	0.185573	1
CAG.313.sp000433035	AES	2	-0.650459	0.281212	1683	1382	0.0208598	1
CAG.317.sp000433215	AES	2	0.0453087	0.0413893	1683	1683	0.273832	1
CAG.345.sp000433315	AES	2	-0.00502728	0.262906	1683	964	0.984746	1
CAG.349.sp003539515	AES	2	-0.598503	0.205282	1683	1629	0.00360592	1
CAG.353.sp900066885	AES	2	-0.344824	0.117843	1683	1683	0.00348598	1
CAG.45.sp000438375	AES	2	-0.0996837	0.0585777	1683	1683	0.0890208	1
CAG.510.sp002432425	AES	2	-0.194081	0.104439	1683	1674	0.0633284	1
CAG.533.sp000434495	AES	2	-0.522656	0.198761	1683	1437	0.00864034	1
CAG.603.sp900066105	AES	2	0.0128864	0.0483324	1683	1683	0.7898	1
CAG.605.sp000433475	AES	2	-0.10984	0.153205	1683	1521	0.47352	1
CAG.710.sp000432595	AES	2	-0.670008	0.22331	1683	1263	0.00274304	1
CAG.793.sp000433915	AES	2	-0.102003	0.0879515	1683	1676	0.246338	1
CAG.83.sp000431575	AES	2	-0.231648	0.111476	1683	1683	0.037885	1
CAG.83.sp900545585	AES	2	-0.226633	0.12676	1683	1683	0.0740035	1
CAG.873.sp001701165	AES	2	-0.570446	0.194779	1683	1527	0.00345755	1
CAG.914.sp000437895	AES	2	-0.55295	0.221823	1683	1340	0.0127874	1
CAG.95.sp900066375	AES	2	-0.0516662	0.048877	1683	1683	0.290658	1
CAG.964.sp000435335	AES	2	-0.260629	0.111666	1683	1653	0.0197323	1
Catenibacterium.mitsuokai	AES	2	-0.445077	0.155774	1683	1663	0.00433543	1
Catenibacterium.sp000437715	AES	2	-0.354519	0.199913	1683	1510	0.0763794	1
Clostridium_A.leptum	AES	2	0.00173901	0.0693121	1683	1683	0.979987	1
Clostridium_AP.scindens	AES	2	-0.00467162	0.0510197	1683	1683	0.927056	1
Clostridium_AQ.innocuum	AES	2	0.0296953	0.0473453	1683	1683	0.530623	1
Clostridium_Q_134516.symbiosum	AES	2	0.0476651	0.0479792	1683	1683	0.320656	1
Clostridium_Q_135853.saccharolyticum_A	AES	2	0.0247694	0.0406728	1683	1683	0.542627	1
Clostridium_T.disporicum_203974	AES	2	-0.345243	0.12506	1683	1603	0.00584234	1
Clostridium_T.paraputrificum_208099	AES	2	-0.30837	0.190145	1683	1146	0.105072	1
Collinsella.aerofaciens_E	AES	2	-0.528157	0.155643	1683	1679	0.00070904	1
Collinsella.aerofaciens_F	AES	2	-0.531273	0.155843	1683	1680	0.000669916	1
Collinsella.intestinalis	AES	2	-0.332196	0.155197	1683	1323	0.0324836	1
Collinsella.sp000434535	AES	2	-0.574658	0.175668	1683	1658	0.00109595	1
Coprobacillus.cateniformis	AES	2	0.0143947	0.0710538	1683	1683	0.839485	1
Coprobacter.fastidiosus	AES	2	0.0771311	0.0746282	1683	1683	0.301525	1
Coprobacter.secundus	AES	2	-0.0204804	0.0781432	1683	1682	0.793291	1
Coprococcus_A_121497.sp000154245	AES	2	-0.0754077	0.0870394	1683	1683	0.386436	1
Coprococcus_A_187866.catus	AES	2	-0.113966	0.0543664	1683	1683	0.0362332	1
Copromonas.sp000435795	AES	2	0.0987	0.0513953	1683	1683	0.0550036	1
Copromonas.sp900066535	AES	2	0.040798	0.0437278	1683	1683	0.350977	1
Copromorpha.sp900066305	AES	2	-0.042982	0.0454742	1683	1683	0.344718	1
Cryptobacteroides.pullicola	AES	2	0.00810862	0.0848373	1683	1676	0.923869	1
Cryptobacteroides.sp000435075	AES	2	-0.474283	0.140915	1683	1664	0.000783503	1
Cryptobacteroides.sp004552965	AES	2	-0.232343	0.0809746	1683	1681	0.00417339	1
Cryptobacteroides.sp900316045	AES	2	-0.385368	0.178484	1683	259	0.0310051	1
Cryptobacteroides.sp900544195	AES	2	-0.417078	0.198682	1683	1636	0.0359703	1
Desulfovibrio_R_446353.piger_A	AES	2	-0.750882	0.269028	1683	1084	0.00532231	1
Dialister.hominis	AES	2	-0.16195	0.229988	1683	1157	0.481442	1
Dialister.invisus	AES	2	-0.196057	0.255321	1683	1624	0.442681	1
Dialister.sp900543165	AES	2	-0.176796	0.129629	1683	1631	0.172823	1
Dialister.succinatiphilus	AES	2	-0.242027	0.163398	1683	1613	0.13877	1
Dielma.fastidiosa	AES	2	-0.0157693	0.200725	1683	1365	0.937392	1
Dorea_A.formicigenerans	AES	2	-0.0282511	0.0445864	1683	1683	0.526426	1
Dorea_A.longicatena	AES	2	-0.0480011	0.0816328	1683	1683	0.556616	1
Duodenibacillus.intestinigallinarum	AES	2	-0.329325	0.194593	1683	1384	0.0907899	1
Duodenibacillus.massiliensis	AES	2	-0.243622	0.188388	1683	1605	0.196152	1
Duodenibacillus.sp900542805	AES	2	-0.427738	0.238249	1683	696	0.0728086	1
Dysosmobacter.welbionis	AES	2	0.084209	0.0727353	1683	1683	0.24716	1
Eggerthella.lenta	AES	2	0.427093	0.134635	1683	1666	0.00154458	1
Eisenbergiella.porci	AES	2	0.272741	0.0859316	1683	1683	0.00153569	1
Eisenbergiella.tayi	AES	2	0.167225	0.10716	1683	1682	0.118857	1
Ellagibacter.isourolithinifaciens	AES	2	-0.325702	0.255351	1683	1419	0.202335	1
Emergencia.timonensis	AES	2	0.0596721	0.0440648	1683	1683	0.175889	1
Enterobacter_B_713587.kobei_713570	AES	2	-0.227507	0.219141	1683	1145	0.299363	1
Enterocloster.asparagiformis	AES	2	0.16212	0.0680577	1683	1683	0.0173432	1
Enterocloster.bolteae	AES	2	0.134268	0.0573023	1683	1683	0.0192569	1
Enterocloster.clostridioformis	AES	2	0.189783	0.0604946	1683	1683	0.00174027	1
Enterocloster.sp000155435	AES	2	0.022189	0.0587917	1683	1683	0.705919	1
Enterocloster.sp000431375	AES	2	0.146585	0.0728437	1683	1683	0.0443715	1
ER4.sp000765235	AES	2	-0.205955	0.104304	1683	1683	0.0485078	1
ER4.sp900317525	AES	2	-0.439684	0.133495	1683	1683	0.00101299	1
Erysipelatoclostridium.ramosum	AES	2	0.420056	0.154984	1683	1535	0.00680155	1
Erysipelatoclostridium.saccharogumia	AES	2	0.221118	0.0768334	1683	1683	0.0040625	1
Erysipelatoclostridium.spiroforme	AES	2	0.185478	0.161228	1683	1630	0.250167	1
Escherichia.albertii	AES	2	-0.222936	0.206332	1683	1626	0.280114	1
Escherichia.coli	AES	2	-0.220944	0.205626	1683	1631	0.282781	1
Escherichia.marmotae	AES	2	-0.230818	0.214478	1683	1586	0.282026	1
Escherichia.ruysiae	AES	2	-0.243532	0.205777	1683	1640	0.236816	1
Eubacterium_F.sp003491505	AES	2	-0.086729	0.117863	1683	1683	0.461945	1
Eubacterium_G.sp000434315	AES	2	0.103005	0.0601624	1683	1683	0.0870894	1
Eubacterium_G.sp000435815	AES	2	-0.0768815	0.0844289	1683	1683	0.362655	1
Eubacterium_G.ventriosum	AES	2	0.127576	0.0855221	1683	1683	0.13599	1
Eubacterium_I.ramulus	AES	2	0.0119651	0.0629154	1683	1683	0.849196	1
Eubacterium_I.sp900066595	AES	2	0.154221	0.0588337	1683	1683	0.0088518	1
Eubacterium_R.sp000436835	AES	2	-0.426921	0.160507	1683	1681	0.00790487	1
Evtepia.gabavorous	AES	2	-0.0303853	0.0696636	1683	1683	0.662778	1
Evtepia.sp004556345	AES	2	-0.243072	0.104706	1683	1682	0.0203998	1
Faecalibacillus.intestinalis	AES	2	0.0590477	0.111112	1683	1683	0.595207	1
Faecalibacterium.prausnitzii_C_71351	AES	2	-0.153466	0.0731949	1683	1683	0.0361957	1
Faecalibacterium.sp002160895	AES	2	-0.00463488	0.0440215	1683	1683	0.916163	1
Faecalimonas.phoceensis	AES	2	0.099723	0.0614542	1683	1683	0.104868	1
Faecalimonas.umbilicata	AES	2	0.133444	0.0692348	1683	1683	0.0541244	1
Faecalitalea.cylindroides	AES	2	0.0247523	0.0453993	1683	1683	0.585691	1
Faecenecus.gallistercoris	AES	2	-0.344841	0.220947	1683	1001	0.118804	1
Faecousia.sp000434635	AES	2	-0.408467	0.121143	1683	1683	0.000766595	1
Fimenecus.sp000432435	AES	2	-0.221315	0.147462	1683	1683	0.133618	1
Fimenecus.sp004555265	AES	2	-0.25285	0.099763	1683	1673	0.0113657	1
Fimiplasma.intestinipullorum	AES	2	0.116045	0.0607064	1683	1683	0.0561293	1
Fimivivens.sp900113995	AES	2	-0.221864	0.100099	1683	1682	0.0268171	1
Fournierella.massiliensis	AES	2	-0.0403836	0.0484592	1683	1683	0.404784	1
Fusicatenibacter.saccharivorans	AES	2	0.103601	0.0631158	1683	1683	0.100924	1
Gabonibacter.massiliensis	AES	2	0.0869804	0.0960767	1683	1681	0.365446	1
Gemmiger_A_73129.formicilis_72474	AES	2	-0.126293	0.0977478	1683	1683	0.196555	1
Gemmiger_A_73129.qucibialis	AES	2	-0.0527797	0.0981308	1683	1683	0.590763	1
Gemmiger_A_73129.variabilis	AES	2	-0.0822431	0.0431731	1683	1683	0.0569842	1
Gordonibacter.pamelaeae	AES	2	0.0764386	0.107555	1683	1674	0.47739	1
Haemophilus_D_735815.parainfluenzae_K_735050	AES	2	-0.125516	0.199941	1683	1401	0.530257	1
Haemophilus_D_735815.parainfluenzae_K_735055	AES	2	-0.0706005	0.210812	1683	1439	0.73775	1
Harryflintia.acetispora	AES	2	-0.0288586	0.0700851	1683	1683	0.680573	1
Hespellia.stercorisuis	AES	2	0.124516	0.0556817	1683	1683	0.0254899	1
Holdemanella.biformis	AES	2	-0.248602	0.101652	1683	1683	0.0145797	1
Holdemania.massiliensis	AES	2	0.187966	0.0688782	1683	1683	0.00643066	1
Holdemania.sp900120005	AES	2	0.0428561	0.0568352	1683	1683	0.450948	1
Hungatella_A_128155.effluvii	AES	2	0.0798735	0.0541233	1683	1683	0.140224	1
Hydrogeniiclostridium.mannosilyticum	AES	2	0.150419	0.0743711	1683	1683	0.0433039	1
Intestinibacter.bartlettii	AES	2	-0.120058	0.126359	1683	1680	0.342207	1
Intestinimonas.butyriciproducens	AES	2	0.0263588	0.070193	1683	1683	0.70733	1
Intestinimonas.massiliensis	AES	2	0.0205547	0.0677588	1683	1683	0.761666	1
Klebsiella.michiganensis	AES	2	-0.243946	0.204696	1683	856	0.233557	1
Klebsiella.pneumoniae_718977	AES	2	-0.213344	0.228974	1683	1147	0.351628	1
Lachnoclostridium_A_130679.sp002160755	AES	2	0.0821276	0.0654909	1683	1683	0.210034	1
Lachnoclostridium_B.sp000765215	AES	2	0.0720625	0.0517402	1683	1683	0.163902	1
Lachnoclostridium_B.sp900066555	AES	2	0.0308799	0.0443813	1683	1683	0.486676	1
Lachnospira.eligens	AES	2	-0.164117	0.105989	1683	1683	0.121738	1
Lachnospira.sp000436535	AES	2	0.0374271	0.0562606	1683	1683	0.506	1
Lachnospira.sp000437735	AES	2	-0.0368761	0.0918005	1683	1683	0.687966	1
Lactobacillus.delbrueckii	AES	2	-0.297077	0.236118	1683	814	0.208533	1
Lactococcus_A_346120.lactis_344179	AES	2	0.332065	0.191481	1683	1288	0.0830967	1
Lactonifactor.longoviformis	AES	2	0.0599807	0.0454722	1683	1683	0.187357	1
Lawsonibacter.asaccharolyticus	AES	2	0.0440144	0.0728026	1683	1683	0.545559	1
Lawsonibacter.sp000177015	AES	2	-0.0539639	0.0433226	1683	1683	0.213103	1
Lawsonibacter.sp014287875	AES	2	-0.11986	0.0512789	1683	1683	0.0195544	1
Ligilactobacillus.ruminis	AES	2	0.1189	0.114748	1683	1660	0.300289	1
Limenecus.avicola	AES	2	-0.00490409	0.0584957	1683	1683	0.933198	1
Limiplasma.merdipullorum	AES	2	-0.265767	0.11306	1683	1683	0.0188743	1
Limisoma.sp900541935	AES	2	-0.292494	0.0945975	1683	1680	0.00202642	1
Limisoma.sp900548875	AES	2	0.078256	0.0657717	1683	1683	0.234316	1
Limivicinus.sp002320035	AES	2	0.0971295	0.0594129	1683	1683	0.102305	1
Limivivens.sp900066135	AES	2	-0.0454649	0.0443627	1683	1683	0.305608	1
Limosilactobacillus.mucosae	AES	2	-0.163366	0.151964	1683	1271	0.28254	1
Limousia.pullorum	AES	2	-0.013183	0.0766234	1683	1683	0.863423	1
Longicatena.caecimuris	AES	2	0.123163	0.0500433	1683	1683	0.0139669	1
Luxibacter.massiliensis	AES	2	0.102087	0.0431537	1683	1683	0.0181296	1
Marseille.P3106.sp900169975	AES	2	0.0418968	0.0489387	1683	1683	0.392081	1
Marvinbryantia.sp900066075	AES	2	0.0119873	0.0448566	1683	1683	0.789325	1
Massilicoli.timonensis	AES	2	0.025332	0.0525008	1683	1683	0.629519	1
Massilimaliae.timonensis	AES	2	-0.0485295	0.0893367	1683	1680	0.587062	1
Massilioclostridium.coli	AES	2	0.00911471	0.0529314	1683	1683	0.863306	1
Massilioclostridium.methylpentosum	AES	2	0.0466286	0.0769809	1683	1683	0.544798	1
Massilistercora.timonensis	AES	2	0.0899085	0.0538471	1683	1683	0.0951956	1
Mediterraneibacter_A_155507.faecis	AES	2	-0.164689	0.0694167	1683	1683	0.0178006	1
Mediterraneibacter_A_155507.lactaris	AES	2	-0.118465	0.107882	1683	1683	0.272347	1
Mediterraneibacter_A_155507.torques	AES	2	0.126927	0.0992422	1683	1683	0.201116	1
Mediterraneibacter_A_155590.butyricigenes	AES	2	0.0398218	0.041061	1683	1683	0.332298	1
Megamonas.funiformis	AES	2	-0.360432	0.19542	1683	536	0.0653296	1
Megasphaera_A_38685.elsdenii	AES	2	-0.502182	0.215273	1683	668	0.0197977	1
Merdibacter.massiliensis	AES	2	0.059148	0.0538883	1683	1683	0.272561	1
Merdicola.sp900552655	AES	2	-0.115625	0.139838	1683	1620	0.408457	1
Merdousia.gallistercoris	AES	2	-0.291103	0.227313	1683	1214	0.200531	1
Merdousia.sp000438015	AES	2	-0.481026	0.224698	1683	451	0.0324606	1
Mesosutterella.massiliensis	AES	2	0.0896142	0.188923	1683	1561	0.635327	1
Mitsuokella.multacida	AES	2	-0.148797	0.205798	1683	448	0.469782	1
Monoglobus.pectinilyticus	AES	2	0.0823789	0.0651273	1683	1683	0.206115	1
Muribaculum.gordoncarteri	AES	2	-0.124615	0.112075	1683	1672	0.266372	1
Muricomes.contortus_B	AES	2	0.122241	0.0426614	1683	1683	0.00422561	1
MWCK01.sp002070005	AES	2	-0.243259	0.276703	1683	1329	0.379475	1
Negativibacillus.massiliensis	AES	2	-0.039174	0.0572502	1683	1683	0.493922	1
Neobittarella.massiliensis	AES	2	0.103672	0.0614862	1683	1683	0.0919913	1
NSJ.61.sp003433845	AES	2	-0.0170787	0.0408361	1683	1683	0.675844	1
Odoribacter.laneus	AES	2	0.258684	0.125001	1683	1665	0.0386809	1
Odoribacter.massiliensis	AES	2	0.0674784	0.0772328	1683	1683	0.382426	1
Odoribacter.splanchnicus	AES	2	-0.157355	0.0821083	1683	1683	0.0555078	1
Oliverpabstia.intestinalis	AES	2	-0.0142028	0.0636209	1683	1683	0.823379	1
Onthocola_B.sp000437355	AES	2	-0.582068	0.22148	1683	1531	0.00867776	1
Parabacteroides_B_862066.distasonis	AES	2	-0.373653	0.117853	1683	1683	0.00155385	1
Parabacteroides_B_862066.goldsteinii	AES	2	-0.209644	0.117024	1683	1682	0.0734296	1
Parabacteroides_B_862066.johnsonii	AES	2	0.0454495	0.0892656	1683	1683	0.610725	1
Parabacteroides_B_862066.sp002159645	AES	2	-0.0371311	0.0951066	1683	1677	0.696287	1
Paraprevotella.sp003477995	AES	2	-0.162237	0.0665178	1683	1682	0.0148479	1
Paraprevotella.xylaniphila	AES	2	-0.212782	0.105452	1683	1683	0.0437952	1
Parasutterella.excrementihominis	AES	2	0.218258	0.187848	1683	1673	0.245475	1
Parasutterella.gallistercoris	AES	2	0.296035	0.150777	1683	1683	0.0497921	1
Paratractidigestivibacter.faecalis	AES	2	-0.247573	0.13351	1683	1635	0.0638948	1
PeH17.sp000435055	AES	2	-0.56718	0.178597	1683	1682	0.00152611	1
PeH17.sp900542285	AES	2	-0.15682	0.0663177	1683	1683	0.0181779	1
Phascolarctobacterium_A.faecium	AES	2	-0.0834257	0.272586	1683	1425	0.759608	1
Phascolarctobacterium_A.succinatutens	AES	2	-0.172973	0.14419	1683	1683	0.230486	1
Phocaeicola_A_858004.coprocola	AES	2	0.0579356	0.0928293	1683	1683	0.532655	1
Phocaeicola_A_858004.coprophilus	AES	2	0.0394303	0.0814976	1683	1683	0.628586	1
Phocaeicola_A_858004.plebeius	AES	2	0.14455	0.0925903	1683	1683	0.118701	1
Phocaeicola_A_858004.salanitronis	AES	2	0.00750728	0.08985	1683	1681	0.933423	1
Phocaeicola_A_858004.sp900066445	AES	2	-0.0347099	0.0917479	1683	1682	0.70525	1
Phocaeicola_A_858004.sp900291465	AES	2	-0.0704931	0.0825851	1683	1682	0.393479	1
Phocaeicola_A_858004.vulgatus	AES	2	0.0885961	0.104888	1683	1683	0.398431	1
Phocea.massiliensis	AES	2	0.0257093	0.0601136	1683	1683	0.668949	1
Porphyromonas_A_859221.crevioricanis	AES	2	-0.0528393	0.0925662	1683	1679	0.568206	1
Prevotella.bivia	AES	2	-0.0552478	0.0730616	1683	1682	0.449664	1
Prevotella.disiens	AES	2	-0.0141786	0.0762479	1683	1680	0.852507	1
Prevotella.lascolaii	AES	2	-0.191527	0.0850645	1683	1682	0.0245011	1
Prevotella.multiformis	AES	2	-0.201212	0.10855	1683	1675	0.063996	1
Prevotella.pectinovora	AES	2	-0.370171	0.140127	1683	1675	0.00833893	1
Prevotella.rara	AES	2	-0.0803479	0.107815	1683	1683	0.456251	1
Prevotella.sp000758925	AES	2	-0.00142765	0.075853	1683	1678	0.984986	1
Prevotella.sp002251295	AES	2	-0.523639	0.174843	1683	1645	0.00279207	1
Prevotella.sp002251365	AES	2	-0.154781	0.123319	1683	1669	0.209634	1
Prevotella.stercorea	AES	2	0.000512837	0.0951594	1683	1683	0.995701	1
Pseudobutyricicoccus.sp003477405	AES	2	0.00970733	0.0525749	1683	1683	0.853539	1
Pseudoflavonifractor.capillosus	AES	2	0.0043258	0.0508137	1683	1683	0.932169	1
Pseudoruminococcus_A.massiliensis	AES	2	-0.20355	0.0963105	1683	1683	0.0347318	1
QALR01.sp900552255	AES	2	-0.0720723	0.0738778	1683	1681	0.329446	1
Roseburia.hominis	AES	2	-0.0401563	0.0584442	1683	1683	0.492138	1
Roseburia.intestinalis	AES	2	-0.0315151	0.0867323	1683	1683	0.716389	1
Roseburia.inulinivorans	AES	2	-0.10303	0.0812055	1683	1683	0.204735	1
RUG115.sp900066395	AES	2	-0.302362	0.113051	1683	1683	0.0075672	1
RUG705.sp900551455	AES	2	-0.856449	0.252112	1683	1124	0.000699587	1
Ruminiclostridium_E.siraeum	AES	2	-0.00368997	0.102709	1683	1683	0.971346	1
Ruminococcus_C_58660.callidus	AES	2	-0.246973	0.0947531	1683	1683	0.00924173	1
Ruminococcus_C_58660.sp000433635	AES	2	-0.0659038	0.0514223	1683	1683	0.200182	1
Ruminococcus_D.bicirculans	AES	2	-0.000890072	0.150774	1683	1682	0.995291	1
Ruminococcus_D.sp000434695	AES	2	-0.0752848	0.135554	1683	1636	0.578716	1
Ruminococcus_E.bromii_B	AES	2	-0.188744	0.14997	1683	1683	0.208398	1
Ruminococcus_E.sp003438075	AES	2	-0.259577	0.114027	1683	1683	0.0229647	1
Ruminococcus_E.sp900314705	AES	2	-0.0284081	0.110221	1683	1675	0.796647	1
Ruminococcus_F.champanellensis	AES	2	-0.328016	0.124182	1683	1674	0.00834535	1
Ruthenibacterium.lactatiformans	AES	2	0.22255	0.0766576	1683	1683	0.00375034	1
Salmonella.enterica_690914	AES	2	-0.289643	0.212311	1683	1154	0.172704	1
Scatavimonas.merdipullorum	AES	2	0.133234	0.141135	1683	1513	0.345316	1
Scatocola.faecipullorum	AES	2	0.0057485	0.302841	1683	1333	0.984858	1
Schaedlerella.glycyrrhizinilytica_A	AES	2	0.0543343	0.042257	1683	1683	0.198717	1
Schaedlerella.sp900066545	AES	2	0.0451015	0.0444659	1683	1683	0.310613	1
Scybalousia.sp900543675	AES	2	-0.301191	0.191209	1683	776	0.115432	1
Sellimonas.intestinalis	AES	2	0.145289	0.0930375	1683	1682	0.118597	1
Senegalimassilia.faecalis	AES	2	-0.359459	0.16215	1683	1657	0.02679	1
SFDB01.sp004558825	AES	2	-0.374067	0.132494	1683	1666	0.00481906	1
SFGY01.sp004556455	AES	2	-0.112589	0.0664203	1683	1683	0.0902732	1
SFLA01.sp004553575	AES	2	-0.322346	0.162835	1683	1592	0.0479406	1
Shigella.boydii	AES	2	-0.223681	0.209043	1683	1602	0.284788	1
Shigella.sonnei	AES	2	-0.242638	0.205763	1683	1617	0.238509	1
Slackia_A.isoflavoniconvertens	AES	2	-0.349254	0.139988	1683	1665	0.012711	1
Sodaliphilus.pleomorphus	AES	2	-0.121369	0.0815547	1683	1682	0.13692	1
Solibaculum.mannosilyticum	AES	2	-0.0141984	0.0409559	1683	1683	0.728886	1
Streptococcus.parasanguinis	AES	2	0.163947	0.135003	1683	1608	0.224795	1
Streptococcus.salivarius_347002	AES	2	0.000321386	0.124573	1683	1662	0.997942	1
Streptococcus.thermophilus	AES	2	-0.00694148	0.157272	1683	1624	0.964802	1
Succinivibrio.sp000431835	AES	2	0.0609167	0.186981	1683	508	0.74463	1
Sutterella.wadsworthensis_A_565807	AES	2	-0.452448	0.227414	1683	1603	0.0468311	1
Sutterella.wadsworthensis_A_565869	AES	2	-0.407193	0.242033	1683	1619	0.0927106	1
Tannerella.forsythia	AES	2	-0.0117803	0.103244	1683	1675	0.909173	1
Tidjanibacter.inops_A	AES	2	-0.270386	0.214073	1683	1653	0.206774	1
Traorella.massiliensis	AES	2	0.00217794	0.0435759	1683	1683	0.960145	1
Turicibacter.sp001543345	AES	2	0.000400678	0.114303	1683	1676	0.997204	1
UBA11471.sp000434215	AES	2	-0.0825701	0.140433	1683	1646	0.556646	1
UBA1394.sp900066845	AES	2	-0.11363	0.154255	1683	1637	0.461463	1
UBA1417.sp003531055	AES	2	-0.264432	0.116238	1683	1683	0.0230567	1
UBA2834.sp004561445	AES	2	-0.295719	0.100714	1683	1681	0.00337515	1
UBA3402.sp003478355	AES	2	0.0222737	0.038317	1683	1683	0.561129	1
UBA5026.sp900546745	AES	2	-0.220228	0.136158	1683	1594	0.105999	1
UBA738.sp004557735	AES	2	-0.477576	0.174617	1683	1622	0.00631472	1
UMGS1071.sp900548305	AES	2	0.220775	0.112027	1683	1673	0.0489465	1
UMGS1375.sp900066615	AES	2	-0.0882257	0.0699108	1683	1683	0.207162	1
UMGS1994.sp900553945	AES	2	-0.392394	0.174436	1683	1472	0.0246309	1
UMGS872.sp900546275	AES	2	-0.646826	0.194583	1683	1471	0.000909115	1
Veillonella_A.parvula	AES	2	-0.0420491	0.165202	1683	1548	0.799121	1
Ventrimonas.sp003481825	AES	2	0.0774978	0.039575	1683	1683	0.0503933	1
Ventrisoma.faecale	AES	2	0.18023	0.0814615	1683	1683	0.0270916	1
Victivallis.lenta	AES	2	-0.492931	0.190823	1683	1644	0.00988707	1
VUNA01.sp002299625	AES	2	-0.116763	0.0996115	1683	1679	0.241318	1
X43.108.sp001915545	AR	2	0.0842962	0.0616591	1683	1683	0.171784	1
X51.20.sp001917175	AR	2	-0.115016	0.252541	1683	938	0.648861	1
Acetatifactor.sp900066565	AR	2	-0.0227568	0.0886209	1683	1683	0.797376	1
Acidaminococcus.fermentans	AR	2	-0.0970358	0.0942738	1683	1663	0.303502	1
Acidaminococcus.intestini	AR	2	0.00756983	0.138071	1683	1659	0.956284	1
Acutalibacter.timonensis	AR	2	-0.0604271	0.0662572	1683	1683	0.361908	1
Adlercreutzia.equolifaciens	AR	2	0.182827	0.138628	1683	1645	0.187423	1
AF33.28.sp003477885	AR	2	-0.0314603	0.0499939	1683	1683	0.529257	1
Agathobacter.faecis	AR	2	-0.0354603	0.102726	1683	1683	0.729997	1
Agathobacter.rectalis	AR	2	-0.150423	0.104526	1683	1683	0.150325	1
Agathobaculum.butyriciproducens	AR	2	0.0302724	0.060324	1683	1683	0.615859	1
Agathobaculum.sp900291975	AR	2	0.0928889	0.0454655	1683	1683	0.0412166	1
Akkermansia.muciniphila_D_776786	AR	2	-0.139584	0.229145	1683	1633	0.542513	1
Akkermansia.sp001580195	AR	2	-0.315608	0.20351	1683	1263	0.12115	1
Alistipes_A_871400.communis	AR	2	-0.115153	0.109369	1683	1683	0.292558	1
Alistipes_A_871400.excrementavium	AR	2	0.0884282	0.076107	1683	1682	0.245459	1
Alistipes_A_871400.finegoldii	AR	2	0.199465	0.0998259	1683	1683	0.0458789	1
Alistipes_A_871400.putredinis	AR	2	-0.210493	0.124754	1683	1683	0.0917564	1
Alistipes_A_871400.senegalensis	AR	2	-0.00228546	0.0910234	1683	1683	0.979972	1
Alistipes_A_871400.shahii	AR	2	0.0221677	0.092826	1683	1683	0.811285	1
Alistipes_A_871400.sp002362235	AR	2	0.0902088	0.104669	1683	1678	0.388906	1
Alistipes_A_871400.timonensis	AR	2	-0.0291141	0.120512	1683	1654	0.809133	1
Alistipes_A_871404.ihumii	AR	2	0.0598462	0.160837	1683	1669	0.709876	1
Alistipes_A_871404.indistinctus	AR	2	-0.234433	0.201543	1683	1611	0.244933	1
Allobacillus.sp007559425	AR	2	0.0824187	0.112038	1683	1661	0.462067	1
AM51.8.sp003478275	AR	2	0.0400561	0.0427229	1683	1683	0.348608	1
Amulumruptor.caecigallinarius	AR	2	0.0484481	0.0584145	1683	1683	0.407016	1
An92.sp900199495	AR	2	0.0663652	0.0548222	1683	1683	0.226253	1
Anaerobutyricum.faecale	AR	2	0.125373	0.0670527	1683	1683	0.0617072	1
Anaerobutyricum.hallii	AR	2	0.0317046	0.0693638	1683	1683	0.647681	1
Anaerofilum.faecale	AR	2	0.0252872	0.0539158	1683	1683	0.639127	1
Anaeromassilibacillus.sp001305115	AR	2	-0.0238108	0.0431316	1683	1683	0.580994	1
Anaerostipes.hadrus	AR	2	0.251487	0.0797656	1683	1683	0.00164826	1
Anaerotignum.lactatifermentans	AR	2	0.0769833	0.0670884	1683	1683	0.251358	1
Anaerotruncus.colihominis	AR	2	0.0612621	0.0505488	1683	1683	0.225722	1
Angelakisella.massiliensis	AR	2	-0.0431919	0.0439503	1683	1683	0.325889	1
Aphodomorpha.intestinavium	AR	2	-0.128884	0.0573876	1683	1683	0.0248554	1
Aphodousia.faecalis	AR	2	-0.367263	0.193764	1683	636	0.058226	1
Bacteroides_F.pectinophilus	AR	2	-0.00989176	0.057211	1683	1683	0.862753	1
Bacteroides_H.cellulosilyticus	AR	2	0.159056	0.136796	1683	1683	0.24512	1
Bacteroides_H.faecichinchillae	AR	2	0.0908022	0.0605435	1683	1683	0.133876	1
Bacteroides_H.fluxus	AR	2	0.110885	0.0629579	1683	1683	0.0783933	1
Bacteroides_H.fragilis	AR	2	0.219145	0.0971314	1683	1683	0.0242001	1
Bacteroides_H.massiliensis	AR	2	-0.147963	0.0806861	1683	1683	0.0668752	1
Bacteroides_H.ndongoniae	AR	2	0.0153128	0.0745878	1683	1683	0.837366	1
Bacteroides_H.oleiciplenus	AR	2	0.135128	0.0714125	1683	1683	0.0586507	1
Bacteroides_H.reticulotermitis	AR	2	-0.0163323	0.0719696	1683	1677	0.820506	1
Bacteroides_H.salyersiae	AR	2	0.111398	0.0737243	1683	1683	0.130992	1
Bacteroides_H.stercoris	AR	2	0.0184779	0.0978987	1683	1683	0.850317	1
Bacteroides_H.thetaiotaomicron	AR	2	0.100795	0.0737151	1683	1683	0.171712	1
Bacteroides_H.uniformis	AR	2	0.0759142	0.103368	1683	1683	0.462814	1
Bacteroides_H.xylanisolvens	AR	2	0.0290775	0.092351	1683	1683	0.752912	1
Bariatricus.comes	AR	2	0.0531467	0.0582814	1683	1683	0.361965	1
Barnesiella.intestinihominis	AR	2	0.00876455	0.131975	1683	1683	0.94706	1
Barnesiella.viscericola	AR	2	0.0197385	0.066091	1683	1681	0.765242	1
Bifidobacterium.adolescentis	AR	2	-0.306095	0.171885	1683	1682	0.0751399	1
Bifidobacterium.angulatum	AR	2	-0.350444	0.149981	1683	1622	0.0195887	1
Bifidobacterium.animalis	AR	2	-0.029538	0.13087	1683	1571	0.82146	1
Bifidobacterium.bifidum	AR	2	-0.176622	0.158923	1683	1676	0.266584	1
Bifidobacterium.breve	AR	2	-0.239377	0.132404	1683	1641	0.0708132	1
Bifidobacterium.dentium	AR	2	-0.247101	0.150027	1683	1613	0.0997541	1
Bifidobacterium.longum	AR	2	-0.258292	0.139702	1683	1679	0.0646671	1
Bilophila.wadsworthia	AR	2	-0.137049	0.195835	1683	1649	0.484148	1
Blautia_A_141780.hansenii	AR	2	0.0486833	0.0476539	1683	1683	0.30713	1
Blautia_A_141780.ornithocaccae	AR	2	0.124143	0.0553261	1683	1683	0.0249851	1
Blautia_A_141780.sp001304935	AR	2	0.115108	0.044811	1683	1683	0.0103002	1
Blautia_A_141781.massiliensis	AR	2	0.0702376	0.0567529	1683	1683	0.216052	1
Blautia_A_141781.obeum	AR	2	0.0990426	0.0531734	1683	1683	0.0627045	1
Blautia_A_141781.sp900066505	AR	2	-0.000389788	0.040378	1683	1683	0.992299	1
Blautia_A_141781.wexlerae	AR	2	0.130188	0.0626455	1683	1683	0.0378589	1
Borkfalkia.ceftriaxoniphila	AR	2	0.132764	0.20957	1683	1449	0.526497	1
Butyribacter.intestini	AR	2	0.00392028	0.0621608	1683	1683	0.949722	1
Butyribacter.sp001916135	AR	2	-0.0662057	0.0522164	1683	1683	0.205022	1
Butyribacter.sp003529475	AR	2	-0.0430701	0.0771128	1683	1683	0.576561	1
Butyricicoccus_A_77030.pullicaecorum	AR	2	-0.0295748	0.0505765	1683	1683	0.558798	1
Butyricicoccus_A_77030.sp900604335	AR	2	0.101947	0.0537323	1683	1683	0.057973	1
Butyricimonas.faecihominis	AR	2	-0.473912	0.16997	1683	1634	0.00536547	1
Butyrivibrio_A_180067.crossotus	AR	2	-0.191269	0.109531	1683	1683	0.080967	1
BX12.sp902363595	AR	2	0.0748363	0.0492978	1683	1683	0.129208	1
CABJAA01.sp003150885	AR	2	0.213719	0.0988299	1683	1680	0.0307344	1
Caccousia.stercoris	AR	2	0.0499121	0.0519629	1683	1683	0.336938	1
CAG.1031.sp000431215	AR	2	-0.167737	0.0995462	1683	1671	0.0921876	1
CAG.127.sp900319515	AR	2	-0.366467	0.138891	1683	1683	0.00841075	1
CAG.1427.sp000435675	AR	2	0.103769	0.23038	1683	1049	0.652466	1
CAG.194.sp000432915	AR	2	-0.256701	0.0982991	1683	1683	0.00910421	1
CAG.196.sp002102975	AR	2	-0.00246233	0.281411	1683	1047	0.99302	1
CAG.217.sp000436335	AR	2	-0.260198	0.171146	1683	1673	0.128633	1
CAG.238.sp900542245	AR	2	-0.228187	0.0728189	1683	1683	0.00175925	1
CAG.267.sp001917135	AR	2	-0.142581	0.112396	1683	1670	0.20479	1
CAG.269.sp000431335	AR	2	-0.418368	0.151901	1683	1672	0.00595282	1
CAG.274.sp900545305	AR	2	0.214661	0.238795	1683	1262	0.368828	1
CAG.288.sp000437395	AR	2	-0.345855	0.242742	1683	851	0.154423	1
CAG.302.sp000431795	AR	2	-0.590645	0.251842	1683	1437	0.0191385	1
CAG.307.sp001916215	AR	2	-0.32466	0.229663	1683	714	0.157672	1
CAG.313.sp000433035	AR	2	-0.819332	0.267456	1683	1382	0.00222625	1
CAG.317.sp000433215	AR	2	0.0520947	0.0392315	1683	1683	0.184416	1
CAG.345.sp000433315	AR	2	-0.303339	0.241646	1683	964	0.209559	1
CAG.349.sp003539515	AR	2	-0.629099	0.189985	1683	1629	0.000950142	1
CAG.353.sp900066885	AR	2	-0.34092	0.110481	1683	1683	0.00206648	1
CAG.45.sp000438375	AR	2	-0.0920902	0.0549322	1683	1683	0.0938571	1
CAG.510.sp002432425	AR	2	-0.161769	0.0952047	1683	1674	0.0894888	1
CAG.533.sp000434495	AR	2	-0.3752	0.187309	1683	1437	0.0453415	1
CAG.603.sp900066105	AR	2	0.0309021	0.0451989	1683	1683	0.494274	1
CAG.605.sp000433475	AR	2	-0.108894	0.147619	1683	1521	0.460831	1
CAG.628.sp003524085	AR	2	-0.717656	0.244093	1683	1224	0.00333024	1
CAG.710.sp000432595	AR	2	-0.669417	0.212488	1683	1263	0.00166202	1
CAG.793.sp000433915	AR	2	-0.0737018	0.0850365	1683	1676	0.386237	1
CAG.83.sp000431575	AR	2	-0.257457	0.105793	1683	1683	0.0150635	1
CAG.83.sp900545585	AR	2	-0.245378	0.119489	1683	1683	0.0401868	1
CAG.873.sp001701165	AR	2	-0.580584	0.182355	1683	1527	0.00148265	1
CAG.914.sp000437895	AR	2	-0.574016	0.208073	1683	1340	0.00587161	1
CAG.95.sp900066375	AR	2	-0.0566198	0.0448713	1683	1683	0.207202	1
CAG.964.sp000435335	AR	2	-0.230008	0.104973	1683	1653	0.0285929	1
Catenibacterium.mitsuokai	AR	2	-0.35177	0.146926	1683	1663	0.016776	1
Catenibacterium.sp000437715	AR	2	-0.208171	0.189565	1683	1510	0.272312	1
Clostridium_A.leptum	AR	2	-0.0464885	0.0649446	1683	1683	0.474213	1
Clostridium_AP.scindens	AR	2	0.0311951	0.0481142	1683	1683	0.516852	1
Clostridium_AQ.innocuum	AR	2	0.0145666	0.044285	1683	1683	0.742254	1
Clostridium_Q_134516.symbiosum	AR	2	0.0602933	0.0449899	1683	1683	0.180394	1
Clostridium_Q_135853.saccharolyticum_A	AR	2	0.0591193	0.0385668	1683	1683	0.125505	1
Clostridium_T.disporicum_203974	AR	2	-0.293394	0.118245	1683	1603	0.0131988	1
Clostridium_T.paraputrificum_208099	AR	2	-0.250874	0.180953	1683	1146	0.165826	1
Collinsella.aerofaciens_E	AR	2	-0.385461	0.147443	1683	1679	0.00902862	1
Collinsella.aerofaciens_F	AR	2	-0.394491	0.147633	1683	1680	0.00761734	1
Collinsella.bouchesdurhonensis	AR	2	-0.308653	0.104748	1683	1673	0.0032612	1
Collinsella.intestinalis	AR	2	-0.23015	0.146513	1683	1323	0.116422	1
Collinsella.sp000434535	AR	2	-0.430187	0.166543	1683	1658	0.00988499	1
Coprobacillus.cateniformis	AR	2	-0.0331337	0.0659482	1683	1683	0.615444	1
Coprobacter.fastidiosus	AR	2	0.0326709	0.0704634	1683	1683	0.642959	1
Coprobacter.secundus	AR	2	-0.00941735	0.0741546	1683	1682	0.89896	1
Coprococcus_A_121497.sp000154245	AR	2	-0.124366	0.0812861	1683	1683	0.126229	1
Coprococcus_A_187866.catus	AR	2	-0.0992217	0.0516948	1683	1683	0.055122	1
Copromonas.sp000435795	AR	2	0.103456	0.0486544	1683	1683	0.0336331	1
Copromonas.sp900066535	AR	2	0.0541653	0.0403854	1683	1683	0.180051	1
Copromorpha.sp900066305	AR	2	-0.0248239	0.0427445	1683	1683	0.561493	1
Cryptobacteroides.pullicola	AR	2	0.0110805	0.0809446	1683	1676	0.891136	1
Cryptobacteroides.sp004552965	AR	2	-0.252985	0.0761044	1683	1681	0.000907646	1
Cryptobacteroides.sp900316045	AR	2	-0.424917	0.165582	1683	259	0.0103761	1
Cryptobacteroides.sp900544195	AR	2	-0.457765	0.18618	1683	1636	0.0140527	1
Desulfovibrio_R_446353.piger_A	AR	2	-0.62559	0.252259	1683	1084	0.0132467	1
Dialister.hominis	AR	2	-0.0844913	0.219061	1683	1157	0.699774	1
Dialister.invisus	AR	2	-0.208666	0.241401	1683	1624	0.387505	1
Dialister.sp900543165	AR	2	-0.193006	0.124003	1683	1631	0.119804	1
Dialister.succinatiphilus	AR	2	-0.205716	0.153719	1683	1613	0.181009	1
Dielma.fastidiosa	AR	2	0.0576654	0.188754	1683	1365	0.760022	1
Dorea_A.formicigenerans	AR	2	-0.013821	0.0423717	1683	1683	0.74433	1
Dorea_A.longicatena	AR	2	-0.100513	0.0781173	1683	1683	0.198395	1
Duodenibacillus.intestinigallinarum	AR	2	-0.27459	0.183622	1683	1384	0.135013	1
Duodenibacillus.massiliensis	AR	2	-0.159981	0.180515	1683	1605	0.375623	1
Duodenibacillus.sp900542805	AR	2	-0.271043	0.228217	1683	696	0.235153	1
Dysosmobacter.welbionis	AR	2	0.103058	0.0701309	1683	1683	0.141899	1
Eggerthella.lenta	AR	2	0.393838	0.125479	1683	1666	0.00172945	1
Eisenbergiella.porci	AR	2	0.216372	0.0793093	1683	1683	0.00644067	1
Eisenbergiella.tayi	AR	2	0.0977814	0.0987007	1683	1682	0.321995	1
Ellagibacter.isourolithinifaciens	AR	2	-0.326321	0.240326	1683	1419	0.174719	1
Emergencia.timonensis	AR	2	0.0499144	0.0408417	1683	1683	0.221841	1
Enterobacter_B_713587.kobei_713570	AR	2	-0.293337	0.204943	1683	1145	0.152545	1
Enterocloster.asparagiformis	AR	2	0.197678	0.064036	1683	1683	0.00205818	1
Enterocloster.bolteae	AR	2	0.129836	0.0537137	1683	1683	0.015757	1
Enterocloster.clostridioformis	AR	2	0.173907	0.0565946	1683	1683	0.00215752	1
Enterocloster.sp000155435	AR	2	0.0510517	0.055447	1683	1683	0.357337	1
Enterocloster.sp000431375	AR	2	0.13791	0.0683049	1683	1683	0.0436577	1
ER4.sp000765235	AR	2	-0.201969	0.0993611	1683	1683	0.0422567	1
ER4.sp900317525	AR	2	-0.414497	0.126059	1683	1683	0.00103144	1
Erysipelatoclostridium.ramosum	AR	2	0.356608	0.145642	1683	1535	0.0144555	1
Erysipelatoclostridium.saccharogumia	AR	2	0.166053	0.0715553	1683	1683	0.0204374	1
Erysipelatoclostridium.spiroforme	AR	2	0.290382	0.15076	1683	1630	0.0542732	1
Escherichia.albertii	AR	2	-0.276872	0.194775	1683	1626	0.155377	1
Escherichia.coli	AR	2	-0.275439	0.194068	1683	1631	0.156016	1
Escherichia.marmotae	AR	2	-0.293035	0.202726	1683	1586	0.148529	1
Escherichia.ruysiae	AR	2	-0.30271	0.194749	1683	1640	0.120305	1
Eubacterium_F.sp003491505	AR	2	-0.0504756	0.111828	1683	1683	0.651788	1
Eubacterium_G.sp000434315	AR	2	0.0951458	0.0570624	1683	1683	0.0956386	1
Eubacterium_G.sp000435815	AR	2	-0.0679427	0.0803949	1683	1683	0.39818	1
Eubacterium_G.ventriosum	AR	2	0.133151	0.081759	1683	1683	0.103608	1
Eubacterium_I.ramulus	AR	2	0.0230112	0.0606524	1683	1683	0.704448	1
Eubacterium_R.sp000436835	AR	2	-0.418688	0.150989	1683	1681	0.00562195	1
Evtepia.gabavorous	AR	2	0.0315307	0.0662522	1683	1683	0.6342	1
Evtepia.sp004556345	AR	2	-0.300448	0.0979892	1683	1682	0.00220626	1
Faecalibacillus.intestinalis	AR	2	0.168705	0.104832	1683	1683	0.107761	1
Faecalibacterium.prausnitzii_C_71351	AR	2	-0.0869514	0.0682068	1683	1683	0.202565	1
Faecalibacterium.sp002160895	AR	2	0.0431101	0.0413371	1683	1683	0.297164	1
Faecalimonas.phoceensis	AR	2	0.0931501	0.0568894	1683	1683	0.101754	1
Faecalimonas.umbilicata	AR	2	0.158784	0.0655253	1683	1683	0.0154973	1
Faecalitalea.cylindroides	AR	2	0.0667728	0.0434715	1683	1683	0.124741	1
Faecenecus.gallistercoris	AR	2	-0.322804	0.208493	1683	1001	0.121762	1
Fimenecus.sp000432435	AR	2	-0.243783	0.139109	1683	1683	0.0798935	1
Fimenecus.sp004555265	AR	2	-0.245879	0.0937238	1683	1673	0.00879088	1
Fimiplasma.intestinipullorum	AR	2	0.113983	0.0569846	1683	1683	0.0456502	1
Fimivivens.sp900113995	AR	2	-0.237523	0.0936202	1683	1682	0.0112758	1
Fournierella.massiliensis	AR	2	-0.026237	0.0453882	1683	1683	0.56331	1
Fusicatenibacter.saccharivorans	AR	2	0.136576	0.0592607	1683	1683	0.0213178	1
Gabonibacter.massiliensis	AR	2	0.101161	0.0901041	1683	1681	0.261737	1
Gemmiger_A_73129.formicilis_72474	AR	2	-0.089157	0.0938891	1683	1683	0.342466	1
Gemmiger_A_73129.qucibialis	AR	2	-0.0848293	0.0932987	1683	1683	0.363376	1
Gemmiger_A_73129.variabilis	AR	2	-0.0756563	0.0407977	1683	1683	0.0638698	1
Gordonibacter.pamelaeae	AR	2	0.137703	0.101614	1683	1674	0.175566	1
Haemophilus_D_735815.parainfluenzae_K_735050	AR	2	-0.0511137	0.191147	1683	1401	0.789193	1
Haemophilus_D_735815.parainfluenzae_K_735055	AR	2	-0.0039114	0.200213	1683	1439	0.984416	1
Harryflintia.acetispora	AR	2	-0.0570319	0.0655191	1683	1683	0.384184	1
Hespellia.stercorisuis	AR	2	0.101048	0.0524627	1683	1683	0.0542761	1
Holdemanella.biformis	AR	2	-0.239476	0.0965498	1683	1683	0.0132322	1
Holdemania.massiliensis	AR	2	0.210065	0.0652186	1683	1683	0.00130447	1
Holdemania.sp900120005	AR	2	0.0333428	0.0530382	1683	1683	0.529667	1
Hungatella_A_128155.effluvii	AR	2	0.0678	0.0513015	1683	1683	0.186499	1
Hydrogeniiclostridium.mannosilyticum	AR	2	0.191561	0.0701834	1683	1683	0.00641679	1
Intestinibacter.bartlettii	AR	2	0.0397798	0.119539	1683	1680	0.739348	1
Intestinimonas.butyriciproducens	AR	2	0.00861091	0.0672104	1683	1683	0.898072	1
Intestinimonas.massiliensis	AR	2	-0.0293884	0.0624983	1683	1683	0.638259	1
Klebsiella.michiganensis	AR	2	-0.210744	0.193712	1683	856	0.276799	1
Klebsiella.pneumoniae_718977	AR	2	-0.0811852	0.218252	1683	1147	0.709959	1
Lachnoclostridium_A_130679.sp002160755	AR	2	0.0403695	0.061329	1683	1683	0.510479	1
Lachnoclostridium_B.sp000765215	AR	2	0.115495	0.0498925	1683	1683	0.020751	1
Lachnoclostridium_B.sp900066555	AR	2	0.0379952	0.0419477	1683	1683	0.365197	1
Lachnospira.eligens	AR	2	-0.0948246	0.100179	1683	1683	0.344015	1
Lachnospira.sp000436535	AR	2	0.0819887	0.0543163	1683	1683	0.131385	1
Lachnospira.sp000437735	AR	2	0.0720618	0.0875249	1683	1683	0.410449	1
Lactobacillus.delbrueckii	AR	2	-0.319591	0.224059	1683	814	0.153964	1
Lactococcus_A_346120.lactis_344179	AR	2	0.43393	0.182338	1683	1288	0.0174431	1
Lactonifactor.longoviformis	AR	2	0.118744	0.0431403	1683	1683	0.00598356	1
Lawsonibacter.asaccharolyticus	AR	2	0.108526	0.0690468	1683	1683	0.116209	1
Lawsonibacter.sp000177015	AR	2	-0.0560797	0.0403017	1683	1683	0.164277	1
Lawsonibacter.sp014287875	AR	2	-0.124312	0.0484575	1683	1683	0.0104001	1
Ligilactobacillus.ruminis	AR	2	0.071634	0.107808	1683	1660	0.506497	1
Limenecus.avicola	AR	2	0.0618781	0.0564404	1683	1683	0.2731	1
Limiplasma.merdipullorum	AR	2	-0.237272	0.106368	1683	1683	0.0258474	1
Limisoma.sp900541935	AR	2	-0.282083	0.0888703	1683	1680	0.00153281	1
Limisoma.sp900548875	AR	2	0.0254825	0.0623987	1683	1683	0.68305	1
Limivicinus.sp002320035	AR	2	0.0753402	0.0560945	1683	1683	0.17944	1
Limivivens.sp900066135	AR	2	-0.0664146	0.0414327	1683	1683	0.109151	1
Limosilactobacillus.mucosae	AR	2	-0.144399	0.142073	1683	1271	0.309612	1
Limousia.pullorum	AR	2	-0.0373499	0.0716346	1683	1683	0.602167	1
Longicatena.caecimuris	AR	2	0.140917	0.0474075	1683	1683	0.00300026	1
Luxibacter.massiliensis	AR	2	0.0853922	0.0407262	1683	1683	0.0361798	1
Marseille.P3106.sp900169975	AR	2	0.0629834	0.0456818	1683	1683	0.168175	1
Marvinbryantia.sp900066075	AR	2	0.0138674	0.041738	1683	1683	0.739746	1
Massilicoli.timonensis	AR	2	0.0400556	0.0499847	1683	1683	0.423049	1
Massilimaliae.timonensis	AR	2	-0.017829	0.0846863	1683	1680	0.833282	1
Massilioclostridium.coli	AR	2	0.0374534	0.0506148	1683	1683	0.459432	1
Massilioclostridium.methylpentosum	AR	2	0.0654567	0.0731922	1683	1683	0.371295	1
Massilistercora.timonensis	AR	2	0.0650407	0.0491353	1683	1683	0.185797	1
Mediterraneibacter_A_155507.faecis	AR	2	-0.103326	0.0670146	1683	1683	0.123319	1
Mediterraneibacter_A_155507.lactaris	AR	2	-0.0202866	0.10239	1683	1683	0.842968	1
Mediterraneibacter_A_155507.torques	AR	2	0.116098	0.0933221	1683	1683	0.213667	1
Mediterraneibacter_A_155590.butyricigenes	AR	2	0.0555074	0.0390475	1683	1683	0.155364	1
Megamonas.funiformis	AR	2	-0.280051	0.184344	1683	536	0.128923	1
Megasphaera_A_38685.elsdenii	AR	2	-0.491601	0.204836	1683	668	0.0165144	1
Merdibacter.massiliensis	AR	2	0.0709229	0.0510452	1683	1683	0.164908	1
Merdicola.sp900552655	AR	2	-0.153631	0.132617	1683	1620	0.246858	1
Merdousia.gallistercoris	AR	2	-0.333536	0.211525	1683	1214	0.115044	1
Merdousia.sp000438015	AR	2	-0.636367	0.209437	1683	451	0.00241801	1
Mesosutterella.massiliensis	AR	2	0.218298	0.179246	1683	1561	0.223463	1
Mitsuokella.multacida	AR	2	-0.208413	0.192825	1683	448	0.279938	1
Monoglobus.pectinilyticus	AR	2	0.0648078	0.0612513	1683	1683	0.290192	1
Muribaculum.gordoncarteri	AR	2	-0.107889	0.105468	1683	1672	0.306488	1
Muricomes.contortus_B	AR	2	0.103531	0.0394968	1683	1683	0.00884703	1
MWCK01.sp002070005	AR	2	-0.162066	0.25874	1683	1329	0.531168	1
Negativibacillus.massiliensis	AR	2	-0.0202156	0.0534884	1683	1683	0.705524	1
Neobittarella.massiliensis	AR	2	0.0929564	0.058703	1683	1683	0.113512	1
NSJ.61.sp003433845	AR	2	-0.0176935	0.0383679	1683	1683	0.644753	1
Odoribacter.laneus	AR	2	0.164627	0.118323	1683	1665	0.164326	1
Odoribacter.massiliensis	AR	2	0.0229537	0.0730339	1683	1683	0.753345	1
Odoribacter.splanchnicus	AR	2	-0.160211	0.0783208	1683	1683	0.0409683	1
Oliverpabstia.intestinalis	AR	2	-0.00748792	0.0600554	1683	1683	0.90079	1
Onthocola_B.sp000437355	AR	2	-0.455379	0.210305	1683	1531	0.030516	1
Parabacteroides_B_862066.distasonis	AR	2	-0.379788	0.113136	1683	1683	0.000807462	1
Parabacteroides_B_862066.goldsteinii	AR	2	-0.272405	0.107916	1683	1682	0.0116954	1
Parabacteroides_B_862066.johnsonii	AR	2	0.0872442	0.0856465	1683	1683	0.308527	1
Parabacteroides_B_862066.sp002159645	AR	2	-0.066481	0.0890011	1683	1677	0.455197	1
Paraprevotella.sp003477995	AR	2	-0.143057	0.0629583	1683	1682	0.0232093	1
Paraprevotella.xylaniphila	AR	2	-0.235174	0.10005	1683	1683	0.0188707	1
Parasutterella.excrementihominis	AR	2	0.218817	0.177483	1683	1673	0.217805	1
Parasutterella.gallistercoris	AR	2	0.284466	0.143232	1683	1683	0.0472048	1
Paratractidigestivibacter.faecalis	AR	2	-0.250692	0.126079	1683	1635	0.0469471	1
PeH17.sp900542285	AR	2	-0.154488	0.0630118	1683	1683	0.0143277	1
Phascolarctobacterium_A.faecium	AR	2	0.0185406	0.259685	1683	1425	0.943091	1
Phascolarctobacterium_A.succinatutens	AR	2	-0.225179	0.134754	1683	1683	0.0949182	1
Phocaeicola_A_858004.coprocola	AR	2	0.00337111	0.0871145	1683	1683	0.969137	1
Phocaeicola_A_858004.coprophilus	AR	2	0.0429409	0.0778212	1683	1683	0.581173	1
Phocaeicola_A_858004.plebeius	AR	2	0.113395	0.0876096	1683	1683	0.195749	1
Phocaeicola_A_858004.salanitronis	AR	2	-0.00523887	0.0835366	1683	1681	0.950003	1
Phocaeicola_A_858004.sp900066445	AR	2	-0.0344599	0.0871132	1683	1682	0.692473	1
Phocaeicola_A_858004.sp900291465	AR	2	-0.0799463	0.0771673	1683	1682	0.300359	1
Phocaeicola_A_858004.vulgatus	AR	2	0.0560038	0.0997964	1683	1683	0.574756	1
Phocea.massiliensis	AR	2	0.0419133	0.0572119	1683	1683	0.463916	1
Porphyromonas_A_859221.crevioricanis	AR	2	-0.0426328	0.0864238	1683	1679	0.621871	1
Prevotella.bivia	AR	2	-0.126616	0.0696097	1683	1682	0.0691149	1
Prevotella.disiens	AR	2	-0.0983349	0.0700596	1683	1680	0.160643	1
Prevotella.lascolaii	AR	2	-0.184726	0.0805389	1683	1682	0.0219469	1
Prevotella.multiformis	AR	2	-0.230581	0.102422	1683	1675	0.0245083	1
Prevotella.pectinovora	AR	2	-0.41976	0.131814	1683	1675	0.00147922	1
Prevotella.rara	AR	2	-0.0904949	0.102326	1683	1683	0.376628	1
Prevotella.sp000758925	AR	2	-0.0376131	0.0714764	1683	1678	0.598803	1
Prevotella.sp002251295	AR	2	-0.550052	0.16471	1683	1645	0.000859357	1
Prevotella.sp002251365	AR	2	-0.152792	0.116916	1683	1669	0.191457	1
Prevotella.stercorea	AR	2	-0.113555	0.0889639	1683	1683	0.202001	1
Pseudobutyricicoccus.sp003477405	AR	2	0.0430201	0.0497876	1683	1683	0.387683	1
Pseudoflavonifractor.capillosus	AR	2	-0.00217334	0.0481146	1683	1683	0.963978	1
Pseudoruminococcus_A.massiliensis	AR	2	-0.141887	0.0918205	1683	1683	0.122488	1
QALR01.sp900552255	AR	2	-0.0115984	0.0698627	1683	1681	0.868166	1
Roseburia.hominis	AR	2	-0.0377055	0.0548992	1683	1683	0.492303	1
Roseburia.intestinalis	AR	2	0.0407603	0.0813353	1683	1683	0.616345	1
Roseburia.inulinivorans	AR	2	-0.0592547	0.0772787	1683	1683	0.443338	1
RUG115.sp900066395	AR	2	-0.289162	0.105985	1683	1683	0.00643814	1
Ruminiclostridium_E.siraeum	AR	2	0.0167079	0.0970784	1683	1683	0.863375	1
Ruminococcus_C_58660.callidus	AR	2	-0.181929	0.0904745	1683	1683	0.0445181	1
Ruminococcus_C_58660.sp000433635	AR	2	-0.0494129	0.0480613	1683	1683	0.304054	1
Ruminococcus_D.bicirculans	AR	2	0.163363	0.142102	1683	1682	0.250479	1
Ruminococcus_D.sp000434695	AR	2	-0.0263955	0.1289	1683	1636	0.837775	1
Ruminococcus_E.bromii_B	AR	2	-0.120979	0.142732	1683	1683	0.396794	1
Ruminococcus_E.sp003438075	AR	2	-0.283248	0.10817	1683	1683	0.00891703	1
Ruminococcus_E.sp900314705	AR	2	-0.00321864	0.105736	1683	1675	0.97572	1
Ruminococcus_F.champanellensis	AR	2	-0.32256	0.118211	1683	1674	0.00643124	1
Ruthenibacterium.lactatiformans	AR	2	0.219009	0.071113	1683	1683	0.00210856	1
Salmonella.enterica_690914	AR	2	-0.326842	0.199961	1683	1154	0.102353	1
Scatavimonas.merdipullorum	AR	2	0.084957	0.131108	1683	1513	0.517087	1
Scatocola.faecipullorum	AR	2	-0.0151905	0.284853	1683	1333	0.957478	1
Schaedlerella.glycyrrhizinilytica_A	AR	2	0.0635494	0.0403402	1683	1683	0.115385	1
Schaedlerella.sp900066545	AR	2	0.0783334	0.04214	1683	1683	0.0632346	1
Scybalousia.sp900543675	AR	2	-0.316304	0.178854	1683	776	0.0771761	1
Sellimonas.intestinalis	AR	2	0.180189	0.0881036	1683	1682	0.0410054	1
Senegalimassilia.faecalis	AR	2	-0.292838	0.153702	1683	1657	0.0569368	1
SFDB01.sp004558825	AR	2	-0.399388	0.124698	1683	1666	0.00138871	1
SFGY01.sp004556455	AR	2	-0.136197	0.0629944	1683	1683	0.0307679	1
SFLA01.sp004553575	AR	2	-0.386829	0.153467	1683	1592	0.0118162	1
Shigella.boydii	AR	2	-0.275621	0.197383	1683	1602	0.162801	1
Shigella.sonnei	AR	2	-0.298194	0.194362	1683	1617	0.125183	1
Slackia_A.isoflavoniconvertens	AR	2	-0.33166	0.133473	1683	1665	0.0130667	1
Sodaliphilus.pleomorphus	AR	2	-0.0967961	0.0771272	1683	1682	0.209663	1
Solibaculum.mannosilyticum	AR	2	-0.0205728	0.0384407	1683	1683	0.592601	1
Streptococcus.parasanguinis	AR	2	0.162361	0.127159	1683	1608	0.201855	1
Streptococcus.salivarius_347002	AR	2	0.0360265	0.117369	1683	1662	0.758923	1
Streptococcus.thermophilus	AR	2	-0.0371999	0.1489	1683	1624	0.802751	1
Succinivibrio.sp000431835	AR	2	-0.00655588	0.176252	1683	508	0.970334	1
Sutterella.wadsworthensis_A_565807	AR	2	-0.306641	0.215364	1683	1603	0.154699	1
Sutterella.wadsworthensis_A_565869	AR	2	-0.246822	0.226977	1683	1619	0.277016	1
Tannerella.forsythia	AR	2	-0.0527375	0.0975816	1683	1675	0.588969	1
Tidjanibacter.inops_A	AR	2	-0.177654	0.204851	1683	1653	0.385947	1
Traorella.massiliensis	AR	2	0.0228765	0.040291	1683	1683	0.570266	1
Turicibacter.sp001543345	AR	2	0.0258919	0.108822	1683	1676	0.811969	1
UBA11471.sp000434215	AR	2	-0.056254	0.131798	1683	1646	0.66957	1
UBA1394.sp900066845	AR	2	-0.0706031	0.147012	1683	1637	0.631114	1
UBA1417.sp003531055	AR	2	-0.280995	0.1105	1683	1683	0.0110894	1
UBA3402.sp003478355	AR	2	0.013961	0.0352915	1683	1683	0.692462	1
UBA5026.sp900546745	AR	2	-0.232664	0.128154	1683	1594	0.0696413	1
UBA738.sp004557735	AR	2	-0.479935	0.165014	1683	1622	0.00368441	1
UMGS1071.sp900548305	AR	2	0.251645	0.10533	1683	1673	0.0170095	1
UMGS1375.sp900066615	AR	2	-0.0861936	0.0663745	1683	1683	0.194278	1
UMGS1994.sp900553945	AR	2	-0.501674	0.16649	1683	1472	0.00262704	1
Veillonella_A.parvula	AR	2	0.127768	0.158659	1683	1548	0.420772	1
Ventrimonas.sp003481825	AR	2	0.054494	0.0371166	1683	1683	0.142259	1
Ventrisoma.faecale	AR	2	0.209131	0.0771022	1683	1683	0.00675447	1
Victivallis.lenta	AR	2	-0.507764	0.177563	1683	1644	0.00429874	1
VUNA01.sp002299625	AR	2	-0.0997483	0.096067	1683	1679	0.299284	1
X43.108.sp001915545	CA	2	0.0877256	0.0585657	1683	1683	0.134349	1
X51.20.sp001917175	CA	2	-0.106469	0.240046	1683	938	0.657437	1
Acetatifactor.sp900066565	CA	2	-0.0545834	0.0847376	1683	1683	0.51957	1
Acidaminococcus.fermentans	CA	2	-0.0589608	0.0892827	1683	1663	0.5091	1
Acidaminococcus.intestini	CA	2	0.0270896	0.131587	1683	1659	0.836919	1
Acutalibacter.timonensis	CA	2	-0.0278809	0.0625419	1683	1683	0.655803	1
Adlercreutzia.equolifaciens	CA	2	0.185519	0.130899	1683	1645	0.156592	1
AF33.28.sp003477885	CA	2	-0.0277072	0.047091	1683	1683	0.556361	1
Agathobacter.faecis	CA	2	-0.0605106	0.0980794	1683	1683	0.537349	1
Agathobacter.rectalis	CA	2	-0.186432	0.100048	1683	1683	0.0625796	1
Agathobaculum.butyriciproducens	CA	2	0.0309972	0.0578469	1683	1683	0.592135	1
Agathobaculum.sp900291975	CA	2	0.0911874	0.0436621	1683	1683	0.0369067	1
Akkermansia.muciniphila_D_776786	CA	2	-0.137794	0.218031	1683	1633	0.52748	1
Akkermansia.sp001580195	CA	2	-0.244543	0.194061	1683	1263	0.207799	1
Alistipes_A_871400.communis	CA	2	-0.0872727	0.103886	1683	1683	0.400982	1
Alistipes_A_871400.excrementavium	CA	2	0.107839	0.0724254	1683	1682	0.136687	1
Alistipes_A_871400.finegoldii	CA	2	0.245968	0.095882	1683	1683	0.0103953	1
Alistipes_A_871400.putredinis	CA	2	-0.14341	0.118106	1683	1683	0.224824	1
Alistipes_A_871400.senegalensis	CA	2	0.0209779	0.0872456	1683	1683	0.810014	1
Alistipes_A_871400.shahii	CA	2	0.0254073	0.0890252	1683	1683	0.775378	1
Alistipes_A_871400.sp002362235	CA	2	0.0957614	0.0993226	1683	1678	0.335114	1
Alistipes_A_871400.timonensis	CA	2	0.00286604	0.114308	1683	1654	0.98	1
Alistipes_A_871404.ihumii	CA	2	0.0947151	0.153294	1683	1669	0.536747	1
Alistipes_A_871404.indistinctus	CA	2	-0.121352	0.190449	1683	1611	0.524089	1
Allobacillus.sp007559425	CA	2	0.115463	0.105903	1683	1661	0.275753	1
Alloprevotella.timonensis	CA	2	-0.275889	0.0881553	1683	1683	0.00178103	1
AM51.8.sp003478275	CA	2	0.030183	0.040955	1683	1683	0.461239	1
Amulumruptor.caecigallinarius	CA	2	0.0424257	0.0554539	1683	1683	0.444343	1
An92.sp900199495	CA	2	0.0663227	0.05199	1683	1683	0.202247	1
Anaerobutyricum.faecale	CA	2	0.110311	0.0631981	1683	1683	0.0810866	1
Anaerobutyricum.hallii	CA	2	0.0203161	0.0662559	1683	1683	0.759163	1
Anaerofilum.faecale	CA	2	0.0212186	0.0509118	1683	1683	0.6769	1
Anaeromassilibacillus.sp001305115	CA	2	-0.0354082	0.0405926	1683	1683	0.38318	1
Anaerostipes.hadrus	CA	2	0.23114	0.0758277	1683	1683	0.00233831	1
Anaerotignum.lactatifermentans	CA	2	0.0772116	0.0637837	1683	1683	0.226251	1
Anaerotruncus.colihominis	CA	2	0.0600832	0.048069	1683	1683	0.211498	1
Angelakisella.massiliensis	CA	2	-0.0362284	0.0415361	1683	1683	0.383218	1
Aphodomorpha.intestinavium	CA	2	-0.121448	0.0545034	1683	1683	0.0259968	1
Aphodousia.faecalis	CA	2	-0.257562	0.187424	1683	636	0.169559	1
Bacteroides_F.pectinophilus	CA	2	-0.0289805	0.0544048	1683	1683	0.594324	1
Bacteroides_H.cellulosilyticus	CA	2	0.115581	0.130689	1683	1683	0.376607	1
Bacteroides_H.faecichinchillae	CA	2	0.0938066	0.0583015	1683	1683	0.107809	1
Bacteroides_H.fluxus	CA	2	0.0930425	0.0608904	1683	1683	0.126695	1
Bacteroides_H.fragilis	CA	2	0.186922	0.0927237	1683	1683	0.0439714	1
Bacteroides_H.massiliensis	CA	2	-0.156577	0.0772896	1683	1683	0.0429408	1
Bacteroides_H.ndongoniae	CA	2	0.0259251	0.0712181	1683	1683	0.715886	1
Bacteroides_H.oleiciplenus	CA	2	0.123528	0.0682242	1683	1683	0.0703817	1
Bacteroides_H.reticulotermitis	CA	2	-0.026917	0.0696652	1683	1677	0.699267	1
Bacteroides_H.salyersiae	CA	2	0.0848287	0.0704899	1683	1683	0.228987	1
Bacteroides_H.stercoris	CA	2	0.0176052	0.0935042	1683	1683	0.850678	1
Bacteroides_H.thetaiotaomicron	CA	2	0.0686891	0.0708425	1683	1683	0.332386	1
Bacteroides_H.uniformis	CA	2	0.0465462	0.0993033	1683	1683	0.639326	1
Bacteroides_H.xylanisolvens	CA	2	0.0164505	0.0889874	1683	1683	0.853359	1
Bariatricus.comes	CA	2	0.0553152	0.0552379	1683	1683	0.31678	1
Barnesiella.intestinihominis	CA	2	0.0446346	0.124844	1683	1683	0.720746	1
Barnesiella.viscericola	CA	2	0.0346179	0.0641212	1683	1681	0.58935	1
Bifidobacterium.adolescentis	CA	2	-0.256213	0.163435	1683	1682	0.117147	1
Bifidobacterium.angulatum	CA	2	-0.281118	0.142784	1683	1622	0.0491383	1
Bifidobacterium.animalis	CA	2	0.019871	0.124226	1683	1571	0.872933	1
Bifidobacterium.bifidum	CA	2	-0.117715	0.151191	1683	1676	0.436335	1
Bifidobacterium.breve	CA	2	-0.19847	0.125936	1683	1641	0.115226	1
Bifidobacterium.dentium	CA	2	-0.235466	0.142095	1683	1613	0.0976875	1
Bifidobacterium.longum	CA	2	-0.196948	0.132439	1683	1679	0.137184	1
Bilophila.wadsworthia	CA	2	-0.229984	0.187352	1683	1649	0.21979	1
Blautia_A_141780.hansenii	CA	2	0.0478611	0.045129	1683	1683	0.289054	1
Blautia_A_141780.ornithocaccae	CA	2	0.116167	0.0527389	1683	1683	0.0277541	1
Blautia_A_141780.sp001304935	CA	2	0.104892	0.0427778	1683	1683	0.0143077	1
Blautia_A_141781.massiliensis	CA	2	0.0648023	0.0537229	1683	1683	0.2279	1
Blautia_A_141781.obeum	CA	2	0.0882326	0.0506042	1683	1683	0.0814173	1
Blautia_A_141781.sp900066505	CA	2	0.00718522	0.0387428	1683	1683	0.852892	1
Blautia_A_141781.wexlerae	CA	2	0.122862	0.060022	1683	1683	0.0408202	1
Borkfalkia.ceftriaxoniphila	CA	2	0.16815	0.198113	1683	1449	0.396138	1
Butyribacter.intestini	CA	2	-0.0203283	0.0587349	1683	1683	0.72931	1
Butyribacter.sp001916135	CA	2	-0.0699543	0.0498915	1683	1683	0.161064	1
Butyribacter.sp003529475	CA	2	-0.0582678	0.0731455	1683	1683	0.425797	1
Butyricicoccus_A_77030.pullicaecorum	CA	2	-0.00551074	0.0479906	1683	1683	0.908594	1
Butyricicoccus_A_77030.sp900604335	CA	2	0.103637	0.0505842	1683	1683	0.0406384	1
Butyricimonas.faecihominis	CA	2	-0.486402	0.161742	1683	1634	0.00267558	1
Butyrivibrio_A_180067.crossotus	CA	2	-0.221664	0.103828	1683	1683	0.0329143	1
BX12.sp902363595	CA	2	0.0730297	0.0468836	1683	1683	0.119499	1
CABJAA01.sp003150885	CA	2	0.189366	0.0940136	1683	1680	0.044145	1
Caccousia.stercoris	CA	2	0.0437415	0.0493326	1683	1683	0.375387	1
CAG.1031.sp000431215	CA	2	-0.127064	0.0952072	1683	1671	0.18219	1
CAG.127.sp900319515	CA	2	-0.311401	0.133178	1683	1683	0.0194936	1
CAG.1427.sp000435675	CA	2	0.175013	0.218241	1683	1049	0.422711	1
CAG.194.sp000432915	CA	2	-0.244397	0.0931009	1683	1683	0.00874247	1
CAG.196.sp002102975	CA	2	0.0803605	0.268479	1683	1047	0.764736	1
CAG.217.sp000436335	CA	2	-0.301584	0.162401	1683	1673	0.0634842	1
CAG.238.sp900542245	CA	2	-0.216212	0.0692656	1683	1683	0.00183041	1
CAG.267.sp001917135	CA	2	-0.135759	0.107101	1683	1670	0.205126	1
CAG.269.sp000431335	CA	2	-0.372271	0.143685	1683	1672	0.00965679	1
CAG.274.sp900545305	CA	2	0.246508	0.227358	1683	1262	0.278422	1
CAG.288.sp000437395	CA	2	-0.328679	0.229327	1683	851	0.151979	1
CAG.302.sp000431795	CA	2	-0.541247	0.239684	1683	1437	0.0240645	1
CAG.307.sp001916215	CA	2	-0.247183	0.21837	1683	714	0.257822	1
CAG.313.sp000433035	CA	2	-0.655344	0.254631	1683	1382	0.0101479	1
CAG.317.sp000433215	CA	2	0.0502945	0.0373414	1683	1683	0.178202	1
CAG.345.sp000433315	CA	2	-0.0933334	0.234421	1683	964	0.690574	1
CAG.349.sp003539515	CA	2	-0.560365	0.183786	1683	1629	0.00233228	1
CAG.353.sp900066885	CA	2	-0.293028	0.105651	1683	1683	0.00560688	1
CAG.45.sp000438375	CA	2	-0.0932869	0.0522944	1683	1683	0.0746261	1
CAG.510.sp002432425	CA	2	-0.173226	0.0913034	1683	1674	0.057967	1
CAG.533.sp000434495	CA	2	-0.351823	0.178507	1683	1437	0.0488989	1
CAG.603.sp900066105	CA	2	0.0138807	0.043165	1683	1683	0.747816	1
CAG.605.sp000433475	CA	2	-0.0565299	0.138634	1683	1521	0.683501	1
CAG.628.sp003524085	CA	2	-0.679714	0.231907	1683	1224	0.00342523	1
CAG.710.sp000432595	CA	2	-0.579645	0.201956	1683	1263	0.00415482	1
CAG.793.sp000433915	CA	2	-0.0808537	0.0796453	1683	1676	0.310172	1
CAG.83.sp000431575	CA	2	-0.214102	0.10042	1683	1683	0.0331469	1
CAG.83.sp900545585	CA	2	-0.229648	0.11314	1683	1683	0.0425405	1
CAG.873.sp001701165	CA	2	-0.564641	0.173768	1683	1527	0.00117968	1
CAG.914.sp000437895	CA	2	-0.47573	0.199279	1683	1340	0.0170864	1
CAG.95.sp900066375	CA	2	-0.0502168	0.0431723	1683	1683	0.244926	1
CAG.964.sp000435335	CA	2	-0.245516	0.0993998	1683	1653	0.013612	1
Catenibacterium.mitsuokai	CA	2	-0.368456	0.138764	1683	1663	0.00800041	1
Catenibacterium.sp000437715	CA	2	-0.254659	0.179249	1683	1510	0.155592	1
Clostridium_A.leptum	CA	2	-0.0225493	0.0614451	1683	1683	0.713678	1
Clostridium_AP.scindens	CA	2	0.00840624	0.0456146	1683	1683	0.85381	1
Clostridium_AQ.innocuum	CA	2	0.0293103	0.0423522	1683	1683	0.488996	1
Clostridium_Q_134516.symbiosum	CA	2	0.0552188	0.0429281	1683	1683	0.198514	1
Clostridium_Q_135853.saccharolyticum_A	CA	2	0.0509136	0.0366339	1683	1683	0.164778	1
Clostridium_T.disporicum_203974	CA	2	-0.294086	0.112793	1683	1603	0.00920759	1
Clostridium_T.paraputrificum_208099	CA	2	-0.241493	0.172176	1683	1146	0.160925	1
Collinsella.aerofaciens_E	CA	2	-0.405891	0.141156	1683	1679	0.00408553	1
Collinsella.aerofaciens_F	CA	2	-0.410707	0.141193	1683	1680	0.00367618	1
Collinsella.bouchesdurhonensis	CA	2	-0.296525	0.0994675	1683	1673	0.00291373	1
Collinsella.intestinalis	CA	2	-0.229796	0.139832	1683	1323	0.100497	1
Collinsella.sp000434535	CA	2	-0.446828	0.159155	1683	1658	0.00505118	1
Coprobacillus.cateniformis	CA	2	-0.0189215	0.0629856	1683	1683	0.763902	1
Coprobacter.fastidiosus	CA	2	0.0622049	0.0672429	1683	1683	0.35506	1
Coprobacter.secundus	CA	2	-0.017054	0.0709818	1683	1682	0.810159	1
Coprococcus_A_121497.sp000154245	CA	2	-0.122625	0.0771524	1683	1683	0.112162	1
Coprococcus_A_187866.catus	CA	2	-0.107544	0.0491926	1683	1683	0.0289412	1
Copromonas.sp000435795	CA	2	0.110719	0.0464211	1683	1683	0.0171865	1
Copromonas.sp900066535	CA	2	0.0568812	0.0390438	1683	1683	0.145345	1
Copromorpha.sp900066305	CA	2	-0.0196854	0.0406366	1683	1683	0.628148	1
Cryptobacteroides.pullicola	CA	2	0.012629	0.0777204	1683	1676	0.870937	1
Cryptobacteroides.sp004552965	CA	2	-0.24188	0.0724727	1683	1681	0.000863958	1
Cryptobacteroides.sp900316045	CA	2	-0.374177	0.15829	1683	259	0.0182003	1
Cryptobacteroides.sp900544195	CA	2	-0.386209	0.177474	1683	1636	0.029685	1
Desulfovibrio_R_446353.piger_A	CA	2	-0.681539	0.239981	1683	1084	0.00456684	1
Dialister.hominis	CA	2	-0.121943	0.207423	1683	1157	0.556683	1
Dialister.invisus	CA	2	-0.275667	0.229146	1683	1624	0.229142	1
Dialister.sp900543165	CA	2	-0.195325	0.118002	1683	1631	0.0980599	1
Dialister.succinatiphilus	CA	2	-0.190561	0.147665	1683	1613	0.197058	1
Dielma.fastidiosa	CA	2	0.102387	0.179728	1683	1365	0.568975	1
Dorea_A.formicigenerans	CA	2	-0.0168305	0.0402436	1683	1683	0.675843	1
Dorea_A.longicatena	CA	2	-0.0785729	0.0740947	1683	1683	0.289099	1
Duodenibacillus.intestinigallinarum	CA	2	-0.219853	0.176364	1683	1384	0.212726	1
Duodenibacillus.massiliensis	CA	2	-0.0988137	0.171361	1683	1605	0.56426	1
Duodenibacillus.sp900542805	CA	2	-0.284555	0.21586	1683	696	0.187606	1
Dysosmobacter.welbionis	CA	2	0.0884943	0.0667012	1683	1683	0.184782	1
Eggerthella.lenta	CA	2	0.363722	0.119812	1683	1666	0.00243653	1
Eisenbergiella.porci	CA	2	0.22561	0.0764625	1683	1683	0.00321609	1
Eisenbergiella.tayi	CA	2	0.139733	0.0948824	1683	1682	0.141022	1
Ellagibacter.isourolithinifaciens	CA	2	-0.270938	0.229161	1683	1419	0.237254	1
Emergencia.timonensis	CA	2	0.053152	0.0391104	1683	1683	0.174324	1
Enterobacter_B_713587.kobei_713570	CA	2	-0.249924	0.196485	1683	1145	0.20356	1
Enterocloster.asparagiformis	CA	2	0.192518	0.0614609	1683	1683	0.00176433	1
Enterocloster.bolteae	CA	2	0.121641	0.051083	1683	1683	0.017367	1
Enterocloster.clostridioformis	CA	2	0.172217	0.0537604	1683	1683	0.00138382	1
Enterocloster.sp000155435	CA	2	0.0224623	0.0527917	1683	1683	0.670536	1
Enterocloster.sp000431375	CA	2	0.13351	0.0654676	1683	1683	0.0415755	1
ER4.sp000765235	CA	2	-0.201045	0.0938572	1683	1683	0.0323361	1
ER4.sp900317525	CA	2	-0.374899	0.120179	1683	1683	0.0018428	1
Erysipelatoclostridium.ramosum	CA	2	0.377194	0.139265	1683	1535	0.00682912	1
Erysipelatoclostridium.saccharogumia	CA	2	0.188615	0.0689886	1683	1683	0.0063234	1
Erysipelatoclostridium.spiroforme	CA	2	0.235028	0.143877	1683	1630	0.102546	1
Escherichia.albertii	CA	2	-0.196831	0.184589	1683	1626	0.286434	1
Escherichia.coli	CA	2	-0.199247	0.183989	1683	1631	0.278999	1
Escherichia.marmotae	CA	2	-0.207525	0.192031	1683	1586	0.279996	1
Escherichia.ruysiae	CA	2	-0.224234	0.184656	1683	1640	0.224794	1
Eubacterium_F.sp003491505	CA	2	-0.0640166	0.106562	1683	1683	0.54809	1
Eubacterium_G.sp000434315	CA	2	0.101475	0.0543022	1683	1683	0.0618399	1
Eubacterium_G.sp000435815	CA	2	-0.0406155	0.076086	1683	1683	0.593544	1
Eubacterium_G.ventriosum	CA	2	0.115267	0.0779784	1683	1683	0.139545	1
Eubacterium_I.ramulus	CA	2	0.0238541	0.0578146	1683	1683	0.679956	1
Eubacterium_I.sp900066595	CA	2	0.174221	0.0528681	1683	1683	0.00100357	1
Eubacterium_R.sp000436835	CA	2	-0.405581	0.143166	1683	1681	0.00466801	1
Evtepia.gabavorous	CA	2	0.0236627	0.0628647	1683	1683	0.706663	1
Evtepia.sp004556345	CA	2	-0.262	0.093493	1683	1682	0.00513213	1
Faecalibacillus.intestinalis	CA	2	0.137175	0.0995326	1683	1683	0.16833	1
Faecalibacterium.prausnitzii_C_71351	CA	2	-0.10716	0.065283	1683	1683	0.100889	1
Faecalibacterium.sp002160895	CA	2	0.0252728	0.0392406	1683	1683	0.519635	1
Faecalimonas.phoceensis	CA	2	0.0813752	0.0548415	1683	1683	0.138045	1
Faecalimonas.umbilicata	CA	2	0.125467	0.06174	1683	1683	0.0422938	1
Faecalitalea.cylindroides	CA	2	0.0534289	0.041153	1683	1683	0.194365	1
Faecenecus.gallistercoris	CA	2	-0.346743	0.199256	1683	1001	0.0820115	1
Faecisoma.sp000432255	CA	2	-0.519946	0.153588	1683	1523	0.000727496	1
Faecousia.sp000434635	CA	2	-0.367738	0.109679	1683	1683	0.000817833	1
Fimenecus.sp000432435	CA	2	-0.193222	0.132917	1683	1683	0.146219	1
Fimenecus.sp004555265	CA	2	-0.230606	0.088879	1683	1673	0.00955341	1
Fimiplasma.intestinipullorum	CA	2	0.118176	0.0543672	1683	1683	0.0298716	1
Fimivivens.sp900113995	CA	2	-0.199967	0.0891944	1683	1682	0.0250984	1
Fournierella.massiliensis	CA	2	-0.0224172	0.0430343	1683	1683	0.602496	1
Fusicatenibacter.saccharivorans	CA	2	0.111608	0.0569341	1683	1683	0.0501279	1
Gabonibacter.massiliensis	CA	2	0.0884092	0.0868375	1683	1681	0.308779	1
Gemmiger_A_73129.formicilis_72474	CA	2	-0.0782328	0.0890593	1683	1683	0.379835	1
Gemmiger_A_73129.qucibialis	CA	2	-0.0479896	0.0885245	1683	1683	0.587819	1
Gemmiger_A_73129.variabilis	CA	2	-0.0619473	0.038623	1683	1683	0.108927	1
Gordonibacter.pamelaeae	CA	2	0.107645	0.0960409	1683	1674	0.262526	1
Haemophilus_D_735815.parainfluenzae_K_735050	CA	2	-0.0401477	0.181456	1683	1401	0.824922	1
Haemophilus_D_735815.parainfluenzae_K_735055	CA	2	-0.0078806	0.190604	1683	1439	0.967026	1
Harryflintia.acetispora	CA	2	-0.0504484	0.0621809	1683	1683	0.4173	1
Hespellia.stercorisuis	CA	2	0.0926742	0.0499347	1683	1683	0.0636439	1
Holdemanella.biformis	CA	2	-0.240809	0.0915424	1683	1683	0.00860286	1
Holdemania.massiliensis	CA	2	0.193002	0.0625809	1683	1683	0.00207582	1
Holdemania.sp900120005	CA	2	0.0365244	0.0507591	1683	1683	0.471895	1
Hungatella_A_128155.effluvii	CA	2	0.0778269	0.0489379	1683	1683	0.111953	1
Hydrogeniiclostridium.mannosilyticum	CA	2	0.172325	0.0669988	1683	1683	0.0101961	1
Intestinibacter.bartlettii	CA	2	-0.0239607	0.114382	1683	1680	0.834099	1
Intestinimonas.butyriciproducens	CA	2	0.00882632	0.0633045	1683	1683	0.88913	1
Intestinimonas.massiliensis	CA	2	-0.00254027	0.059818	1683	1683	0.966132	1
Klebsiella.michiganensis	CA	2	-0.230792	0.183698	1683	856	0.209159	1
Klebsiella.pneumoniae_718977	CA	2	-0.108623	0.206667	1683	1147	0.599239	1
Lachnoclostridium_A_130679.sp002160755	CA	2	0.0562804	0.0583733	1683	1683	0.335113	1
Lachnoclostridium_B.sp000765215	CA	2	0.097835	0.0471951	1683	1683	0.0383272	1
Lachnoclostridium_B.sp900066555	CA	2	0.0331142	0.0398474	1683	1683	0.406079	1
Lachnospira.eligens	CA	2	-0.115308	0.0953313	1683	1683	0.226622	1
Lachnospira.sp000436535	CA	2	0.0507203	0.0511417	1683	1683	0.32146	1
Lachnospira.sp000437735	CA	2	0.042341	0.0832235	1683	1683	0.610987	1
Lactobacillus.delbrueckii	CA	2	-0.327891	0.212121	1683	814	0.12235	1
Lactococcus_A_346120.lactis_344179	CA	2	0.445628	0.172393	1683	1288	0.00982374	1
Lactonifactor.longoviformis	CA	2	0.09603	0.0407948	1683	1683	0.0186899	1
Lawsonibacter.asaccharolyticus	CA	2	0.0622341	0.0658972	1683	1683	0.345096	1
Lawsonibacter.sp000177015	CA	2	-0.0513681	0.0382442	1683	1683	0.179403	1
Lawsonibacter.sp014287875	CA	2	-0.105087	0.0459135	1683	1683	0.0222155	1
Ligilactobacillus.ruminis	CA	2	0.103484	0.103205	1683	1660	0.316152	1
Limenecus.avicola	CA	2	0.0440635	0.0531654	1683	1683	0.407337	1
Limiplasma.merdipullorum	CA	2	-0.238237	0.101308	1683	1683	0.0188083	1
Limisoma.sp900541935	CA	2	-0.271402	0.0849741	1683	1680	0.0014298	1
Limisoma.sp900548875	CA	2	0.0555983	0.0590387	1683	1683	0.34647	1
Limivicinus.sp002320035	CA	2	0.101373	0.0532858	1683	1683	0.057288	1
Limivivens.sp900066135	CA	2	-0.0575501	0.0398086	1683	1683	0.148458	1
Limosilactobacillus.mucosae	CA	2	-0.139241	0.134638	1683	1271	0.301198	1
Limousia.pullorum	CA	2	-0.0199494	0.068293	1683	1683	0.770236	1
Longicatena.caecimuris	CA	2	0.133925	0.0450721	1683	1683	0.0030076	1
Luxibacter.massiliensis	CA	2	0.0779605	0.0387071	1683	1683	0.0441586	1
Marseille.P3106.sp900169975	CA	2	0.0723641	0.0435869	1683	1683	0.0970579	1
Marvinbryantia.sp900066075	CA	2	0.0147006	0.0399068	1683	1683	0.712642	1
Massilicoli.timonensis	CA	2	0.0442199	0.0472237	1683	1683	0.349208	1
Massilimaliae.timonensis	CA	2	-0.0104935	0.0799981	1683	1680	0.895655	1
Massilioclostridium.coli	CA	2	0.0357445	0.0478416	1683	1683	0.455083	1
Massilioclostridium.methylpentosum	CA	2	0.0526337	0.0690259	1683	1683	0.445858	1
Massilistercora.timonensis	CA	2	0.0747442	0.0474786	1683	1683	0.115616	1
Mediterraneibacter_A_155507.faecis	CA	2	-0.128136	0.0635856	1683	1683	0.0440477	1
Mediterraneibacter_A_155507.lactaris	CA	2	-0.0514217	0.0972184	1683	1683	0.596925	1
Mediterraneibacter_A_155507.torques	CA	2	0.151522	0.0895558	1683	1683	0.0908464	1
Mediterraneibacter_A_155590.butyricigenes	CA	2	0.0448094	0.0370576	1683	1683	0.226765	1
Megamonas.funiformis	CA	2	-0.31749	0.172996	1683	536	0.0666491	1
Megasphaera_A_38685.elsdenii	CA	2	-0.419136	0.194859	1683	668	0.0316224	1
Merdibacter.massiliensis	CA	2	0.0720816	0.0482263	1683	1683	0.135195	1
Merdicola.sp900552655	CA	2	-0.116059	0.125922	1683	1620	0.356834	1
Merdousia.gallistercoris	CA	2	-0.246834	0.203043	1683	1214	0.224284	1
Merdousia.sp000438015	CA	2	-0.487495	0.201803	1683	451	0.0158124	1
Mesosutterella.massiliensis	CA	2	0.159966	0.168855	1683	1561	0.343594	1
Methanobrevibacter_A.smithii_A_1174	CA	2	-0.798182	0.235884	1683	815	0.000731577	1
Mitsuokella.multacida	CA	2	-0.108671	0.186256	1683	448	0.559668	1
Monoglobus.pectinilyticus	CA	2	0.0572454	0.0578242	1683	1683	0.322324	1
Muribaculum.gordoncarteri	CA	2	-0.082306	0.101146	1683	1672	0.415913	1
Muricomes.contortus_B	CA	2	0.107972	0.0381595	1683	1683	0.00471816	1
MWCK01.sp002070005	CA	2	-0.0730174	0.24704	1683	1329	0.767596	1
Negativibacillus.massiliensis	CA	2	-0.0158224	0.0506607	1683	1683	0.754836	1
Neobittarella.massiliensis	CA	2	0.088325	0.0558267	1683	1683	0.113811	1
NSJ.61.sp003433845	CA	2	-0.00486418	0.0361882	1683	1683	0.893092	1
Odoribacter.laneus	CA	2	0.167675	0.111953	1683	1665	0.134395	1
Odoribacter.massiliensis	CA	2	0.0558908	0.0697452	1683	1683	0.423039	1
Odoribacter.splanchnicus	CA	2	-0.138667	0.0750093	1683	1683	0.0646835	1
Oliverpabstia.intestinalis	CA	2	-0.0126193	0.0575374	1683	1683	0.826425	1
Onthocola_B.sp000437355	CA	2	-0.41909	0.200639	1683	1531	0.0368802	1
Parabacteroides_B_862066.distasonis	CA	2	-0.361453	0.107922	1683	1683	0.000828629	1
Parabacteroides_B_862066.goldsteinii	CA	2	-0.215428	0.10419	1683	1682	0.0388273	1
Parabacteroides_B_862066.johnsonii	CA	2	0.0638751	0.0817565	1683	1683	0.434746	1
Parabacteroides_B_862066.sp002159645	CA	2	-0.0598091	0.0857891	1683	1677	0.485797	1
Paraprevotella.sp003477995	CA	2	-0.148165	0.0600855	1683	1682	0.0137674	1
Paraprevotella.xylaniphila	CA	2	-0.19617	0.0953553	1683	1683	0.0398183	1
Parasutterella.excrementihominis	CA	2	0.192801	0.168778	1683	1673	0.25348	1
Parasutterella.gallistercoris	CA	2	0.224415	0.135936	1683	1683	0.0989523	1
Paratractidigestivibacter.faecalis	CA	2	-0.199068	0.120223	1683	1635	0.097948	1
PeH17.sp000435055	CA	2	-0.534527	0.160768	1683	1682	0.000904	1
PeH17.sp900542285	CA	2	-0.159207	0.0594464	1683	1683	0.00747592	1
Phascolarctobacterium_A.faecium	CA	2	-0.0117736	0.247097	1683	1425	0.962003	1
Phascolarctobacterium_A.succinatutens	CA	2	-0.192586	0.128261	1683	1683	0.133412	1
Phocaeicola_A_858004.coprocola	CA	2	0.00549777	0.0829938	1683	1683	0.947192	1
Phocaeicola_A_858004.coprophilus	CA	2	0.0552288	0.0740295	1683	1683	0.45575	1
Phocaeicola_A_858004.plebeius	CA	2	0.104765	0.0830559	1683	1683	0.207349	1
Phocaeicola_A_858004.salanitronis	CA	2	-0.0175643	0.0801438	1683	1681	0.826553	1
Phocaeicola_A_858004.sp900066445	CA	2	-0.0319207	0.0827214	1683	1682	0.699633	1
Phocaeicola_A_858004.sp900291465	CA	2	-0.0753101	0.0737939	1683	1682	0.307619	1
Phocaeicola_A_858004.vulgatus	CA	2	0.0606769	0.0952345	1683	1683	0.524127	1
Phocea.massiliensis	CA	2	0.026897	0.0542422	1683	1683	0.620052	1
Porphyromonas_A_859221.crevioricanis	CA	2	-0.0581205	0.0824971	1683	1679	0.48121	1
Prevotella.bivia	CA	2	-0.0802052	0.0658989	1683	1682	0.223742	1
Prevotella.disiens	CA	2	-0.0509836	0.0677008	1683	1680	0.451513	1
Prevotella.lascolaii	CA	2	-0.167415	0.0773484	1683	1682	0.0305733	1
Prevotella.multiformis	CA	2	-0.22821	0.0977205	1683	1675	0.0196448	1
Prevotella.pectinovora	CA	2	-0.401282	0.12529	1683	1675	0.00138667	1
Prevotella.rara	CA	2	-0.112466	0.0964229	1683	1683	0.243627	1
Prevotella.sp000758925	CA	2	-0.0131471	0.0681801	1683	1678	0.847116	1
Prevotella.sp002251365	CA	2	-0.201859	0.111978	1683	1669	0.0716207	1
Prevotella.stercorea	CA	2	-0.0634346	0.0845419	1683	1683	0.453161	1
Pseudobutyricicoccus.sp003477405	CA	2	0.0276208	0.0471422	1683	1683	0.558019	1
Pseudoflavonifractor.capillosus	CA	2	0.00329053	0.0455475	1683	1683	0.942416	1
Pseudoruminococcus_A.massiliensis	CA	2	-0.165934	0.0865924	1683	1683	0.0555029	1
QALR01.sp900552255	CA	2	-0.00778673	0.0662935	1683	1681	0.906511	1
Roseburia.hominis	CA	2	-0.0443262	0.052213	1683	1683	0.396032	1
Roseburia.intestinalis	CA	2	0.024732	0.0780803	1683	1683	0.751472	1
Roseburia.inulinivorans	CA	2	-0.070362	0.0736966	1683	1683	0.339842	1
RUG115.sp900066395	CA	2	-0.258402	0.101939	1683	1683	0.01134	1
RUG705.sp900551455	CA	2	-0.741838	0.226819	1683	1124	0.00109514	1
Ruminiclostridium_E.siraeum	CA	2	0.0167939	0.0922077	1683	1683	0.855502	1
Ruminococcus_C_58660.callidus	CA	2	-0.208506	0.0855805	1683	1683	0.01494	1
Ruminococcus_C_58660.sp000433635	CA	2	-0.0578817	0.04591	1683	1683	0.207571	1
Ruminococcus_D.bicirculans	CA	2	0.0822728	0.135226	1683	1682	0.543	1
Ruminococcus_D.sp000434695	CA	2	-0.0770091	0.121858	1683	1636	0.527501	1
Ruminococcus_E.bromii_B	CA	2	-0.148916	0.135562	1683	1683	0.272142	1
Ruminococcus_E.sp003438075	CA	2	-0.265379	0.102494	1683	1683	0.00970384	1
Ruminococcus_E.sp900314705	CA	2	-0.00844559	0.099895	1683	1675	0.932634	1
Ruminococcus_F.champanellensis	CA	2	-0.291778	0.112298	1683	1674	0.00945294	1
Ruthenibacterium.lactatiformans	CA	2	0.216936	0.0681536	1683	1683	0.00148438	1
Salmonella.enterica_690914	CA	2	-0.286481	0.190663	1683	1154	0.133145	1
Scatavimonas.merdipullorum	CA	2	0.0667571	0.125501	1683	1513	0.59485	1
Scatocola.faecipullorum	CA	2	0.00717514	0.272393	1683	1333	0.978988	1
Schaedlerella.glycyrrhizinilytica_A	CA	2	0.0565791	0.0381502	1683	1683	0.138248	1
Schaedlerella.sp900066545	CA	2	0.0593666	0.0402059	1683	1683	0.139982	1
Scybalousia.sp900543675	CA	2	-0.221626	0.172435	1683	776	0.198877	1
Sellimonas.intestinalis	CA	2	0.182257	0.0838535	1683	1682	0.0298822	1
Senegalimassilia.faecalis	CA	2	-0.262315	0.146675	1683	1657	0.0738928	1
SFDB01.sp004558825	CA	2	-0.344048	0.118475	1683	1666	0.00373341	1
SFGY01.sp004556455	CA	2	-0.117138	0.0594603	1683	1683	0.0490021	1
SFLA01.sp004553575	CA	2	-0.302718	0.146059	1683	1592	0.0383664	1
Shigella.boydii	CA	2	-0.201323	0.1872	1683	1602	0.282335	1
Shigella.sonnei	CA	2	-0.21728	0.184176	1683	1617	0.238273	1
Slackia_A.isoflavoniconvertens	CA	2	-0.296216	0.126651	1683	1665	0.0194617	1
Sodaliphilus.pleomorphus	CA	2	-0.0996496	0.0732089	1683	1682	0.173646	1
Solibaculum.mannosilyticum	CA	2	-0.0144475	0.0364421	1683	1683	0.691824	1
Streptococcus.parasanguinis	CA	2	0.14784	0.120669	1683	1608	0.220685	1
Streptococcus.salivarius_347002	CA	2	0.0233812	0.112241	1683	1662	0.83501	1
Streptococcus.thermophilus	CA	2	-0.0406221	0.141492	1683	1624	0.774073	1
Succinivibrio.sp000431835	CA	2	0.0223497	0.168261	1683	508	0.894346	1
Sutterella.wadsworthensis_A_565807	CA	2	-0.279467	0.20479	1683	1603	0.172546	1
Sutterella.wadsworthensis_A_565869	CA	2	-0.23114	0.215956	1683	1619	0.284637	1
Tannerella.forsythia	CA	2	-0.0552363	0.0929619	1683	1675	0.552471	1
Tidjanibacter.inops_A	CA	2	-0.223457	0.194475	1683	1653	0.250712	1
Traorella.massiliensis	CA	2	0.0179666	0.0384704	1683	1683	0.640545	1
Turicibacter.sp001543345	CA	2	0.0226817	0.104039	1683	1676	0.827446	1
UBA11471.sp000434215	CA	2	-0.0586333	0.125336	1683	1646	0.639982	1
UBA1394.sp900066845	CA	2	-0.0530492	0.140132	1683	1637	0.705058	1
UBA1417.sp003531055	CA	2	-0.220087	0.104494	1683	1683	0.0353352	1
UBA3402.sp003478355	CA	2	0.0158323	0.0339845	1683	1683	0.641372	1
UBA5026.sp900546745	CA	2	-0.205533	0.122349	1683	1594	0.0931659	1
UBA738.sp004557735	CA	2	-0.444258	0.156298	1683	1622	0.0045326	1
UMGS1071.sp900548305	CA	2	0.209673	0.100389	1683	1673	0.0368954	1
UMGS1375.sp900066615	CA	2	-0.0931372	0.0630623	1683	1683	0.13989	1
UMGS1994.sp900553945	CA	2	-0.400891	0.157301	1683	1472	0.0109065	1
Veillonella_A.parvula	CA	2	0.0553079	0.1506	1683	1548	0.713478	1
Ventrimonas.sp003481825	CA	2	0.0622451	0.0356918	1683	1683	0.0813511	1
Ventrisoma.faecale	CA	2	0.215382	0.0738875	1683	1683	0.00360456	1
Victivallis.lenta	CA	2	-0.411599	0.169995	1683	1644	0.0155744	1
VUNA01.sp002299625	CA	2	-0.0935545	0.0908874	1683	1679	0.303467	1

### Sheet: S6_east_KO
definition	feature	metadata	value	coef	stderr	N	N.not.0	pval	qval
DNA topoisomerase III	K03169	AR	2	0.408064	0.0751993	3912	3511	6.13357e-08	0.000321338
DNA topoisomerase III	K03169	CA	2	0.387467	0.0715592	3912	3511	6.52281e-08	0.000342774
DNA topoisomerase III	K03169	AES	2	0.42413	0.0832932	3912	3511	3.74437e-07	0.00196692
uncharacterized protein	K06871	AES	2	0.375645	0.07974	3912	3314	2.56984e-06	0.0130753
glutamine---fructose-6-phosphate transaminase (isomerizing)	K00820	AES	2	0.40324	0.0926413	3912	3218	1.3861e-05	0.0677526
glutamine---fructose-6-phosphate transaminase (isomerizing)	K00820	AR	2	0.360919	0.0840505	3912	3218	1.80117e-05	0.0851595
LL-diaminopimelate aminotransferase	K10206	CA	2	0.259823	0.0608989	3912	3477	2.03455e-05	0.0953184
glutamine---fructose-6-phosphate transaminase (isomerizing)	K00820	CA	2	0.338661	0.0800104	3912	3218	2.36361e-05	0.110121
LL-diaminopimelate aminotransferase	K10206	AES	2	0.295656	0.0709188	3912	3477	3.13997e-05	0.150059
uncharacterized protein	K06871	CA	2	0.287555	0.0693608	3912	3314	3.46076e-05	0.159056
LL-diaminopimelate aminotransferase	K10206	AR	2	0.265064	0.0641028	3912	3477	3.63185e-05	0.167719
hydrophobic/amphiphilic exporter-1 (mainly G- bacteria), HAE1 family	K03296	AES	2	0.398736	0.0970573	3912	3079	4.08481e-05	0.193784
cell division protein FtsW	K03588	AES	2	0.407498	0.0994609	3912	3220	4.28628e-05	0.202698
outer membrane protein	K06142	AES	2	0.396039	0.0975295	3912	3101	5.00771e-05	0.235663
aminomethyltransferase	K00605	AES	2	0.386434	0.0962792	3912	3136	6.1127e-05	0.28583
3-oxoacyl-[acyl-carrier-protein] synthase I	K00647	AES	2	0.410738	0.102843	3912	765	6.64536e-05	0.310006
outer membrane protein	K06142	AR	2	0.353346	0.0887133	3912	3101	6.94102e-05	0.313387
uncharacterized protein	K09955	AES	2	0.547645	0.137794	3912	1596	7.20985e-05	0.335258
small subunit ribosomal protein S2	K02967	AES	2	0.196762	0.0495826	3912	3765	7.39318e-05	0.343487
diaminopimelate dehydrogenase	K03340	AES	2	0.351872	0.0897984	3912	2917	9.09449e-05	0.41871
zinc transport system permease protein	K09816	AES	2	0.39805	0.103171	3912	2966	0.000116457	0.532443
N-acetyl-gamma-glutamyl-phosphate reductase	K00145	CA	2	0.198708	0.0520765	3912	3693	0.000137968	0.598783
dTDP-glucose 4,6-dehydratase	K01710	AES	2	0.351254	0.091895	3912	2986	0.000134663	0.611909
N-acetyl-gamma-glutamyl-phosphate reductase	K00145	AES	2	0.232177	0.0609269	3912	3693	0.000141112	0.639097
maltose/moltooligosaccharide transporter	K16211	AR	2	0.27721	0.0730304	3912	833	0.000149611	0.6541
3-phosphoshikimate 1-carboxyvinyltransferase	K00800	AES	2	0.274129	0.0726688	3912	3413	0.000164631	0.740509
Na+-translocating ferredoxin	K03612	AES	2	0.333238	0.0892207	3912	1923	0.000190946	0.851812
aminomethyltransferase	K00605	AR	2	0.325749	0.0875695	3912	3136	0.000202393	0.871302
histidine ammonia-lyase	K01745	CA	2	0.282782	0.076298	3912	3059	0.000213327	0.905786
uncharacterized protein	K06871	AR	2	0.271563	0.0734207	3912	3314	0.00021996	0.943408
tyrosyl-tRNA synthetase	K01866	AES	2	0.204038	0.0550437	3912	3726	0.00021336	0.946677
dihydroorotate dehydrogenase (fumarate)	K00226	AR	2	0.261054	0.0707081	3912	871	0.000225847	0.966851
thymidine kinase	K00857	AES	2	0.387839	0.104889	3912	3178	0.000221228	0.979598
	UNGROUPED	AES	2	0.0243787	0.0104059	3912	3910	0.0192006	1
homoserine dehydrogenase	K00003	AES	2	0.115618	0.0780448	3912	1464	0.138587	1
glycerol dehydrogenase	K00005	AES	2	0.0824678	0.0859712	3912	1214	0.337504	1
mannitol-1-phosphate 5-dehydrogenase	K00009	AES	2	0.277513	0.0881755	3912	700	0.00166289	1
myo-inositol 2-dehydrogenase / D-chiro-inositol 1-dehydrogenase	K00010	AES	2	0.105327	0.0615814	3912	596	0.0872921	1
UDPglucose 6-dehydrogenase	K00012	AES	2	0.188575	0.0935684	3912	2736	0.043948	1
histidinol dehydrogenase	K00013	AES	2	0.122126	0.0895769	3912	3058	0.17286	1
shikimate dehydrogenase	K00014	AES	2	0.28153	0.0848662	3912	3381	0.000918798	1
L-lactate dehydrogenase	K00016	AES	2	0.0124674	0.0987377	3912	1504	0.899527	1
glycerate dehydrogenase	K00018	AES	2	0.0585092	0.0705912	3912	823	0.407252	1
malate dehydrogenase	K00024	AES	2	0.232527	0.0747644	3912	3573	0.00188624	1
malate dehydrogenase (oxaloacetate-decarboxylating)	K00027	AES	2	0.174841	0.0867237	3912	516	0.0438755	1
malate dehydrogenase (oxaloacetate-decarboxylating)(NADP+)	K00029	AES	2	0.0103917	0.0765709	3912	435	0.892056	1
isocitrate dehydrogenase	K00031	AES	2	0.194802	0.0951883	3912	2517	0.0407884	1
glucose-6-phosphate 1-dehydrogenase	K00036	AES	2	0.233252	0.109247	3912	2407	0.0328281	1
fructuronate reductase	K00040	AES	2	-0.0505445	0.0917942	3912	2994	0.581926	1
tagaturonate reductase	K00041	AES	2	0.17405	0.0597825	3912	3714	0.0036227	1
mannitol 2-dehydrogenase	K00045	AES	2	0.202762	0.0772188	3912	711	0.00868469	1
lactaldehyde reductase	K00048	AES	2	0.0995767	0.0951355	3912	762	0.295324	1
3-isopropylmalate dehydrogenase	K00052	AES	2	0.131221	0.046715	3912	3804	0.00499981	1
ketol-acid reductoisomerase	K00053	AES	2	0.0150381	0.0560006	3912	3692	0.788305	1
glycerol-3-phosphate dehydrogenase (NAD(P)+)	K00057	AES	2	0.147259	0.0710154	3912	3469	0.0381936	1
D-3-phosphoglycerate dehydrogenase / 2-oxoglutarate reductase	K00058	AES	2	0.276757	0.115395	3912	2273	0.0165254	1
3-oxoacyl-[acyl-carrier protein] reductase	K00059	AES	2	0.148531	0.07266	3912	3563	0.0410144	1
threonine 3-dehydrogenase	K00060	AES	2	0.053494	0.0686144	3912	455	0.435664	1
dTDP-4-dehydrorhamnose reductase	K00067	AES	2	0.163298	0.0882607	3912	2477	0.0643784	1
sorbitol-6-phosphate 2-dehydrogenase	K00068	AES	2	0.103811	0.0856386	3912	666	0.225524	1
3-hydroxybutyryl-CoA dehydrogenase	K00074	AES	2	-0.0349247	0.0808588	3912	3233	0.665827	1
UDP-N-acetylmuramate dehydrogenase	K00075	AES	2	0.205968	0.088077	3912	2699	0.0194216	1
2-dehydropantoate 2-reductase	K00077	AES	2	-0.0542452	0.10432	3912	2985	0.603106	1
IMP dehydrogenase	K00088	AES	2	0.197994	0.0966786	3912	1476	0.0406438	1
glycerol-1-phosphate dehydrogenase [NAD(P)+]	K00096	AES	2	0.179876	0.0905827	3912	2190	0.0471438	1
4-hydroxythreonine-4-phosphate dehydrogenase	K00097	AES	2	0.175928	0.100626	3912	2694	0.0804988	1
1-deoxy-D-xylulose-5-phosphate reductoisomerase	K00099	AES	2	0.13783	0.0764826	3912	3497	0.0716205	1
glycolate oxidase	K00104	AES	2	0.0725061	0.113084	3912	1071	0.521457	1
glycerol-3-phosphate dehydrogenase	K00111	AES	2	0.0332916	0.0687828	3912	662	0.628411	1
aldehyde dehydrogenase (NAD+)	K00128	AES	2	0.0943994	0.064784	3912	785	0.145174	1
aspartate-semialdehyde dehydrogenase	K00133	AES	2	0.229243	0.0822283	3912	3492	0.00533614	1
glyceraldehyde 3-phosphate dehydrogenase	K00134	AES	2	-0.0744327	0.0751336	3912	3464	0.32192	1
glutamate-5-semialdehyde dehydrogenase	K00147	AES	2	0.1238	0.0753901	3912	3401	0.100661	1
pyruvate ferredoxin oxidoreductase alpha subunit	K00169	AES	2	0.0452042	0.0629098	3912	446	0.472466	1
pyruvate ferredoxin oxidoreductase beta subunit	K00170	AES	2	0.0774499	0.0560865	3912	424	0.167404	1
pyruvate ferredoxin oxidoreductase delta subunit	K00171	AES	2	0.0859125	0.0583357	3912	404	0.140921	1
pyruvate ferredoxin oxidoreductase gamma subunit	K00172	AES	2	0.128837	0.0698808	3912	511	0.0653231	1
2-oxoglutarate/2-oxoacid ferredoxin oxidoreductase subunit alpha	K00174	AES	2	0.259356	0.0904329	3912	2917	0.00415817	1
2-oxoglutarate/2-oxoacid ferredoxin oxidoreductase subunit beta	K00175	AES	2	0.307474	0.100853	3912	3024	0.00231648	1
2-oxoglutarate ferredoxin oxidoreductase subunit delta	K00176	AES	2	0.0787651	0.116624	3912	2570	0.499486	1
2-oxoglutarate ferredoxin oxidoreductase subunit gamma	K00177	AES	2	0.163499	0.0715155	3912	680	0.0223064	1
indolepyruvate ferredoxin oxidoreductase, alpha subunit	K00179	AES	2	0.230869	0.0899027	3912	2686	0.0102735	1
indolepyruvate ferredoxin oxidoreductase, beta subunit	K00180	AES	2	0.132433	0.0855742	3912	1231	0.121819	1
enoyl-[acyl-carrier protein] reductase / trans-2-enoyl-CoA reductase (NAD+)	K00209	AES	2	0.0554272	0.0707027	3912	686	0.433128	1
NO_NAME	K00210	AES	2	0.0434761	0.0989133	3912	2402	0.660302	1
4-hydroxy-tetrahydrodipicolinate reductase	K00215	AES	2	0.202021	0.084166	3912	2155	0.0164388	1
dihydroorotate dehydrogenase (fumarate)	K00226	AES	2	0.239248	0.0772213	3912	871	0.00196352	1
succinate dehydrogenase / fumarate reductase, flavoprotein subunit	K00239	AES	2	0.25955	0.118718	3912	2450	0.0288663	1
succinate dehydrogenase / fumarate reductase, iron-sulfur subunit	K00240	AES	2	0.194794	0.0868294	3912	3056	0.0249373	1
succinate dehydrogenase / fumarate reductase, cytochrome b subunit	K00241	AES	2	0.0546117	0.100938	3912	2821	0.588518	1
uncharacterized protein	K00243	AES	2	0.0757853	0.0817776	3912	1190	0.354139	1
fumarate reductase flavoprotein subunit	K00244	AES	2	0.15154	0.0998665	3912	1073	0.129257	1
dihydroorotate dehydrogenase	K00254	AES	2	0.0804719	0.073484	3912	444	0.273556	1
glutamate dehydrogenase (NADP+)	K00262	AES	2	0.115621	0.0513076	3912	3843	0.024295	1
glutamate synthase (NADPH) large chain	K00265	AES	2	-0.0214605	0.0834254	3912	688	0.797008	1
glutamate synthase (NADPH) small chain	K00266	AES	2	-0.10198	0.0767865	3912	3510	0.18424	1
pyridoxamine 5-phosphate oxidase	K00275	AES	2	0.0592019	0.0643007	3912	460	0.357273	1
DNA (cytosine-5)-methyltransferase 1	K00558	AES	2	0.120775	0.0811519	3912	3269	0.136781	1
thymidylate synthase	K00560	AES	2	0.303841	0.0835115	3912	3335	0.000278694	1
23S rRNA (adenine-N6)-dimethyltransferase	K00561	AES	2	0.156781	0.0728512	3912	326	0.0314646	1
23S rRNA (guanine745-N1)-methyltransferase	K00563	AES	2	0.00185609	0.104851	3912	1338	0.985878	1
tRNA-uridine 2-sulfurtransferase	K00566	AES	2	0.146318	0.0751647	3912	3615	0.0516642	1
methylated-DNA-[protein]-cysteine S-methyltransferase	K00567	AES	2	0.172361	0.102076	3912	1995	0.0913995	1
site-specific DNA-methyltransferase (adenine-specific)	K00571	AES	2	0.23858	0.0955258	3912	1751	0.0125545	1
chemotaxis protein methyltransferase CheR	K00575	AES	2	0.140466	0.0814423	3912	622	0.0846722	1
precorrin-6Y C5,15-methyltransferase (decarboxylating)	K00595	AES	2	0.122015	0.060706	3912	605	0.0445213	1
glycine hydroxymethyltransferase	K00600	AES	2	0.123581	0.0533332	3912	3733	0.0205574	1
phosphoribosylaminoimidazolecarboxamide formyltransferase / IMP cyclohydrolase	K00602	AES	2	0.100325	0.0473227	3912	3802	0.0340798	1
glutamate formiminotransferase / 5-formyltetrahydrofolate cyclo-ligase	K00603	AES	2	0.0345623	0.081088	3912	1089	0.669967	1
methionyl-tRNA formyltransferase	K00604	AES	2	0.0810961	0.0737464	3912	3322	0.271561	1
3-methyl-2-oxobutanoate hydroxymethyltransferase	K00606	AES	2	0.230688	0.0694796	3912	3500	0.000909382	1
aspartate carbamoyltransferase catalytic subunit	K00609	AES	2	0.166791	0.0698153	3912	3498	0.0169497	1
aspartate carbamoyltransferase regulatory subunit	K00610	AES	2	0.220656	0.0883863	3912	2766	0.012592	1
ornithine carbamoyltransferase	K00611	AES	2	0.0465619	0.0942453	3912	1397	0.621304	1
transketolase	K00615	AES	2	0.169432	0.0873291	3912	3542	0.0524466	1
transaldolase	K00616	AES	2	0.196381	0.0857587	3912	3393	0.0220893	1
glutamate N-acetyltransferase / amino-acid N-acetyltransferase	K00620	AES	2	0.123555	0.0902205	3912	1468	0.170946	1
phosphate acetyltransferase	K00625	AES	2	0.0760606	0.0782851	3912	3071	0.331329	1
acetyl-CoA C-acetyltransferase	K00626	AES	2	0.0794897	0.0671249	3912	728	0.236419	1
pyruvate dehydrogenase E2 component (dihydrolipoamide acetyltransferase)	K00627	AES	2	0.144202	0.0878696	3912	651	0.100875	1
serine O-acetyltransferase	K00640	AES	2	-0.0524189	0.0954288	3912	1650	0.582838	1
[acyl-carrier-protein] S-malonyltransferase	K00645	AES	2	0.073381	0.080168	3912	1140	0.360081	1
3-oxoacyl-[acyl-carrier-protein] synthase III	K00648	AES	2	0.195128	0.0937532	3912	3412	0.0374848	1
homoserine O-succinyltransferase/O-acetyltransferase	K00651	AES	2	0.229501	0.0720826	3912	3421	0.00146696	1
8-amino-7-oxononanoate synthase	K00652	AES	2	0.351346	0.131352	3912	2534	0.00751411	1
1-acyl-sn-glycerol-3-phosphate acyltransferase	K00655	AES	2	0.133572	0.0903894	3912	2874	0.139573	1
formate C-acetyltransferase	K00656	AES	2	0.210905	0.108169	3912	2821	0.0512881	1
diamine N-acetyltransferase	K00657	AES	2	0.153038	0.126269	3912	2264	0.225601	1
2-oxoglutarate dehydrogenase E2 component (dihydrolipoamide succinyltransferase)	K00658	AES	2	0.308872	0.111456	3912	1181	0.00561577	1
maltose O-acetyltransferase	K00661	AES	2	0.261723	0.0945108	3912	3279	0.00565065	1
queuine tRNA-ribosyltransferase	K00773	AES	2	0.0196848	0.100824	3912	1988	0.845218	1
L-lactate dehydrogenase complex protein LldG	K00782	AES	2	0.165876	0.116839	3912	2333	0.155791	1
23S rRNA (pseudouridine1915-N3)-methyltransferase	K00783	AES	2	0.208187	0.0730809	3912	3500	0.00441703	1
ribonuclease Z	K00784	AES	2	0.257061	0.0821342	3912	3260	0.00176494	1
thiamine-phosphate pyrophosphorylase	K00788	AES	2	0.306556	0.0969031	3912	3070	0.00157304	1
S-adenosylmethionine synthetase	K00789	AES	2	0.214452	0.0588674	3912	3680	0.000273713	1
UDP-N-acetylglucosamine 1-carboxyvinyltransferase	K00790	AES	2	0.226468	0.0746443	3912	3386	0.00243271	1
tRNA dimethylallyltransferase	K00791	AES	2	0.22896	0.102639	3912	3309	0.0257673	1
riboflavin synthase	K00793	AES	2	0.252213	0.11276	3912	2418	0.0253719	1
6,7-dimethyl-8-ribityllumazine synthase	K00794	AES	2	0.15608	0.0705523	3912	3486	0.0270176	1
dihydropteroate synthase	K00796	AES	2	0.103663	0.103001	3912	2912	0.314288	1
spermidine synthase	K00797	AES	2	0.0143671	0.0927076	3912	2694	0.876853	1
cob(I)alamin adenosyltransferase	K00798	AES	2	0.161585	0.108369	3912	2414	0.136043	1
heptaprenyl diphosphate synthase	K00805	AES	2	0.0262918	0.0856427	3912	1736	0.758868	1
undecaprenyl diphosphate synthase	K00806	AES	2	0.101757	0.091426	3912	2076	0.265791	1
aspartate aminotransferase	K00812	AES	2	0.18156	0.0943221	3912	1504	0.0543301	1
histidinol-phosphate aminotransferase	K00817	AES	2	0.174476	0.0827682	3912	3191	0.0351071	1
ornithine--oxo-acid transaminase	K00819	AES	2	0.136435	0.098723	3912	2220	0.167067	1
acetylornithine/N-succinyldiaminopimelate aminotransferase	K00821	AES	2	0.208531	0.0708001	3912	3271	0.00324873	1
branched-chain amino acid aminotransferase	K00826	AES	2	-0.0128505	0.0823927	3912	3227	0.876069	1
phosphoserine aminotransferase	K00831	AES	2	0.27241	0.078606	3912	3427	0.000536078	1
adenosylmethionine---8-amino-7-oxononanoate aminotransferase	K00833	AES	2	0.184853	0.0917868	3912	1626	0.0440983	1
glucokinase	K00845	AES	2	0.233319	0.105653	3912	2231	0.0272895	1
fructokinase	K00847	AES	2	0.170539	0.110226	3912	2113	0.121919	1
rhamnulokinase	K00848	AES	2	0.2605	0.0875244	3912	1631	0.00293884	1
galactokinase	K00849	AES	2	0.193706	0.103345	3912	2680	0.0609709	1
6-phosphofructokinase 1	K00850	AES	2	0.169325	0.063685	3912	3737	0.00788061	1
gluconokinase	K00851	AES	2	0.183485	0.0749116	3912	544	0.0143634	1
ribokinase	K00852	AES	2	0.204415	0.104127	3912	1071	0.049716	1
xylulokinase	K00854	AES	2	0.319644	0.093243	3912	2938	0.000615441	1
NAD+ kinase	K00858	AES	2	0.105176	0.0978295	3912	2752	0.282411	1
dephospho-CoA kinase	K00859	AES	2	0.230557	0.113519	3912	2891	0.0423363	1
adenylylsulfate kinase	K00860	AES	2	0.266143	0.106828	3912	2647	0.012776	1
glycerol kinase	K00864	AES	2	0.123263	0.100016	3912	2326	0.217877	1
glycerate 2-kinase	K00865	AES	2	0.232889	0.0776049	3912	613	0.00271172	1
pyridoxine kinase	K00868	AES	2	0.137819	0.094692	3912	2880	0.145643	1
homoserine kinase	K00872	AES	2	-0.0871328	0.0923329	3912	703	0.345403	1
pyruvate kinase	K00873	AES	2	0.11093	0.0871071	3912	3266	0.202934	1
2-dehydro-3-deoxygluconokinase	K00874	AES	2	0.106427	0.072196	3912	3212	0.14054	1
uridine kinase	K00876	AES	2	0.219435	0.0795778	3912	3361	0.00585729	1
hydroxyethylthiazole kinase	K00878	AES	2	0.109743	0.100839	3912	2938	0.276544	1
1-phosphofructokinase	K00882	AES	2	0.147727	0.0938043	3912	1408	0.115389	1
shikimate kinase	K00891	AES	2	0.41689	0.117568	3912	3138	0.000396724	1
diacylglycerol kinase (ATP)	K00901	AES	2	0.115237	0.0651225	3912	430	0.0768962	1
protein-tyrosine phosphatase	K01104	AES	2	0.0189928	0.081233	3912	2850	0.81515	1
2,3-cyclic-nucleotide 2-phosphodiesterase / 3-nucleotidase	K01119	AES	2	0.0999094	0.0952499	3912	1660	0.294293	1
glycerophosphoryl diester phosphodiesterase	K01126	AES	2	0.16382	0.123153	3912	2780	0.183542	1
dGTPase	K01129	AES	2	0.17628	0.0860653	3912	2273	0.0406193	1
arylsulfatase	K01130	AES	2	0.106892	0.0674699	3912	646	0.113226	1
adenosylhomocysteine nucleosidase	K01243	AES	2	0.153113	0.0812822	3912	1888	0.0596923	1
DNA-3-methyladenine glycosylase I	K01246	AES	2	-0.0414387	0.0730944	3912	1121	0.570808	1
adenosylhomocysteinase	K01251	AES	2	0.354752	0.114238	3912	2179	0.00191669	1
aminopeptidase N	K01256	AES	2	0.22703	0.0738882	3912	480	0.00213952	1
tripeptide aminopeptidase	K01258	AES	2	0.288884	0.111761	3912	2371	0.00978573	1
Xaa-Pro aminopeptidase	K01262	AES	2	0.197462	0.0789313	3912	3120	0.0124087	1
methionyl aminopeptidase	K01265	AES	2	0.168754	0.0997372	3912	3002	0.090744	1
aspartyl aminopeptidase	K01267	AES	2	0.0217414	0.051984	3912	455	0.675805	1
dipeptidase D	K01270	AES	2	0.211158	0.11017	3912	1522	0.0553686	1
membrane dipeptidase	K01273	AES	2	0.121678	0.0988287	3912	1183	0.218337	1
dipeptidyl-peptidase III	K01277	AES	2	0.205998	0.0826499	3912	1159	0.0127369	1
dipeptidyl-peptidase 4	K01278	AES	2	0.293882	0.101563	3912	2745	0.00383383	1
peptidyl-dipeptidase Dcp	K01284	AES	2	0.291842	0.130661	3912	2684	0.0255779	1
muramoyltetrapeptide carboxypeptidase	K01297	AES	2	0.188208	0.0978616	3912	1327	0.054541	1
carboxypeptidase Taq	K01299	AES	2	0.0228572	0.0719628	3912	931	0.75079	1
pyroglutamyl-peptidase	K01304	AES	2	-0.00083674	0.0974711	3912	1171	0.993151	1
beta-aspartyl-dipeptidase (metallo-type)	K01305	AES	2	0.175405	0.0699129	3912	790	0.0121589	1
ATP-dependent Lon protease	K01338	AES	2	0.212054	0.0928527	3912	3285	0.0224494	1
repressor LexA	K01356	AES	2	0.125963	0.086006	3912	2633	0.14313	1
ATP-dependent Clp protease, protease subunit	K01358	AES	2	0.164601	0.0472246	3912	3790	0.000497735	1
bleomycin hydrolase	K01372	AES	2	0.264545	0.121294	3912	2779	0.0292525	1
N6-L-threonylcarbamoyladenine synthase	K01409	AES	2	0.214565	0.0700676	3912	3460	0.00221469	1
CRP/FNR family transcriptional regulator, anaerobic regulatory protein	K01420	AES	2	0.102495	0.100089	3912	764	0.305896	1
putative membrane protein	K01421	AES	2	0.0925369	0.0881955	3912	1991	0.294152	1
L-asparaginase	K01424	AES	2	0.131979	0.100128	3912	2269	0.187563	1
glutaminase	K01425	AES	2	0.184043	0.0820462	3912	2914	0.0249529	1
formyltetrahydrofolate deformylase	K01433	AES	2	0.376453	0.113741	3912	3066	0.000943978	1
acetylornithine deacetylase	K01438	AES	2	0.130911	0.101567	3912	2556	0.197521	1
succinyl-diaminopimelate desuccinylase	K01439	AES	2	0.188575	0.0889584	3912	1068	0.0340977	1
choloylglycine hydrolase	K01442	AES	2	0.125645	0.0831361	3912	2803	0.130805	1
N-acetylglucosamine-6-phosphate deacetylase	K01443	AES	2	0.1603	0.101753	3912	2737	0.115264	1
N-acetylmuramoyl-L-alanine amidase	K01447	AES	2	0.0710378	0.0499644	3912	419	0.155189	1
N-acetylmuramoyl-L-alanine amidase	K01448	AES	2	0.116385	0.10313	3912	1995	0.25918	1
N-acetylmuramoyl-L-alanine amidase	K01449	AES	2	0.0552237	0.0581144	3912	452	0.342051	1
peptide deformylase	K01462	AES	2	0.1421	0.0631297	3912	3681	0.024457	1
dihydropyrimidinase	K01464	AES	2	0.163253	0.0783935	3912	735	0.0373768	1
dihydroorotase	K01465	AES	2	-0.00522529	0.0879562	3912	1221	0.952631	1
imidazolonepropionase	K01468	AES	2	0.197791	0.0973232	3912	2624	0.0422032	1
creatinine amidohydrolase	K01470	AES	2	0.175218	0.10613	3912	2298	0.0988408	1
agmatinase	K01480	AES	2	0.105688	0.108094	3912	1785	0.328272	1
adenine deaminase	K01486	AES	2	0.117978	0.0798779	3912	723	0.139778	1
adenosine deaminase	K01488	AES	2	0.0226738	0.102346	3912	2123	0.824686	1
cytidine deaminase	K01489	AES	2	0.0156825	0.0820278	3912	993	0.848392	1
methylenetetrahydrofolate dehydrogenase (NADP+) / methenyltetrahydrofolate cyclohydrolase	K01491	AES	2	0.128102	0.051049	3912	3714	0.012142	1
dCMP deaminase	K01493	AES	2	0.227848	0.084757	3912	1651	0.00721941	1
dCTP deaminase	K01494	AES	2	0.0884441	0.0883898	3912	1087	0.317088	1
GTP cyclohydrolase IA	K01495	AES	2	0.197489	0.0730257	3912	3527	0.00687879	1
phosphoribosyl-AMP cyclohydrolase	K01496	AES	2	0.0193356	0.0841031	3912	1098	0.818181	1
inorganic pyrophosphatase	K01507	AES	2	0.0210954	0.0858871	3912	673	0.805994	1
acylphosphatase	K01512	AES	2	0.154455	0.0985471	3912	2011	0.117136	1
ADP-ribose pyrophosphatase	K01515	AES	2	0.13896	0.092659	3912	1965	0.133791	1
dUTP pyrophosphatase	K01520	AES	2	0.176929	0.0689181	3912	3489	0.0102957	1
phosphoribosyl-ATP pyrophosphohydrolase	K01523	AES	2	0.113445	0.0968351	3912	1585	0.241471	1
exopolyphosphatase / guanosine-5-triphosphate,3-diphosphate pyrophosphatase	K01524	AES	2	0.254594	0.114513	3912	2359	0.0262649	1
bis(5-nucleosyl)-tetraphosphatase (symmetrical)	K01525	AES	2	0.0958137	0.0454115	3912	3816	0.0349431	1
uroporphyrinogen decarboxylase	K01599	AES	2	0.0713537	0.0663262	3912	666	0.282097	1
4-carboxymuconolactone decarboxylase	K01607	AES	2	0.216076	0.102665	3912	1964	0.0353963	1
indole-3-glycerol phosphate synthase	K01609	AES	2	-0.0782728	0.0889087	3912	1228	0.378722	1
phosphoenolpyruvate carboxykinase (ATP)	K01610	AES	2	0.0690353	0.0407847	3912	3871	0.0906133	1
phosphatidylserine decarboxylase	K01613	AES	2	0.334721	0.105778	3912	2889	0.00156854	1
deoxyribose-phosphate aldolase	K01619	AES	2	0.141553	0.0590798	3912	3719	0.0166331	1
threonine aldolase	K01620	AES	2	0.198859	0.0929409	3912	2837	0.0324585	1
fructose-bisphosphate aldolase, class II	K01624	AES	2	0.147426	0.0946982	3912	1789	0.119615	1
2-dehydro-3-deoxyphosphogluconate aldolase / (4S)-4-hydroxy-2-oxoglutarate aldolase	K01625	AES	2	-0.0482366	0.104367	3912	1450	0.643981	1
3-deoxy-7-phosphoheptulonate synthase	K01626	AES	2	0.125838	0.117332	3912	1942	0.283576	1
2-dehydro-3-deoxyphosphooctonate aldolase (KDO 8-P synthase)	K01627	AES	2	0.0100847	0.0606903	3912	411	0.868036	1
L-fuculose-phosphate aldolase	K01628	AES	2	0.194739	0.0849161	3912	1191	0.0218934	1
rhamnulose-1-phosphate aldolase	K01629	AES	2	0.212048	0.0898923	3912	2172	0.0183877	1
7,8-dihydroneopterin aldolase/epimerase/oxygenase	K01633	AES	2	0.20125	0.105631	3912	1998	0.056841	1
N-acetylneuraminate lyase	K01639	AES	2	0.125929	0.101997	3912	1075	0.217056	1
citrate lyase subunit gamma (acyl carrier protein)	K01646	AES	2	0.0276497	0.0613884	3912	427	0.652447	1
citrate synthase	K01647	AES	2	0.171232	0.0542312	3912	3807	0.00160615	1
2-isopropylmalate synthase	K01649	AES	2	0.0682092	0.101743	3912	2309	0.502645	1
acetolactate synthase I/II/III large subunit	K01652	AES	2	0.244763	0.0876121	3912	3048	0.00524111	1
acetolactate synthase I/III small subunit	K01653	AES	2	0.195873	0.0968604	3912	2645	0.0432355	1
anthranilate synthase component I	K01657	AES	2	0.268101	0.100307	3912	3022	0.00755941	1
anthranilate synthase component II	K01658	AES	2	0.216252	0.101212	3912	2194	0.0327031	1
1-deoxy-D-xylulose-5-phosphate synthase	K01662	AES	2	0.222873	0.0863056	3912	3127	0.00985567	1
para-aminobenzoate synthetase component I	K01665	AES	2	0.0857646	0.0601721	3912	504	0.15416	1
4-hydroxy 2-oxovalerate aldolase	K01666	AES	2	0.131636	0.0833857	3912	646	0.114515	1
tryptophanase	K01667	AES	2	0.236482	0.100744	3912	1119	0.0189663	1
carbonic anhydrase	K01673	AES	2	0.0896622	0.0923779	3912	2016	0.331819	1
fumarate hydratase, class I	K01676	AES	2	0.0775444	0.0870246	3912	926	0.372961	1
fumarate hydratase subunit alpha	K01677	AES	2	0.0711325	0.101331	3912	2016	0.482743	1
fumarate hydratase subunit beta	K01678	AES	2	0.0449624	0.0699515	3912	696	0.520422	1
aconitate hydratase	K01681	AES	2	0.119324	0.0783884	3912	3456	0.128053	1
altronate hydrolase	K01685	AES	2	0.0488101	0.0830051	3912	632	0.556548	1
mannonate dehydratase	K01686	AES	2	0.135023	0.0876678	3912	3101	0.123617	1
dihydroxy-acid dehydratase	K01687	AES	2	0.133948	0.0490211	3912	3774	0.00632027	1
enolase	K01689	AES	2	0.0142353	0.0549515	3912	3696	0.795611	1
imidazoleglycerol-phosphate dehydratase	K01693	AES	2	-0.0576018	0.0987174	3912	1806	0.559596	1
tryptophan synthase alpha chain	K01695	AES	2	0.160807	0.106562	3912	2702	0.131384	1
tryptophan synthase beta chain	K01696	AES	2	0.217439	0.0869615	3912	3163	0.0124541	1
cystathionine beta-synthase	K01697	AES	2	-0.0789125	0.0919033	3912	767	0.390599	1
porphobilinogen synthase	K01698	AES	2	0.215856	0.0848068	3912	966	0.0109653	1
3-isopropylmalate/(R)-2-methylmalate dehydratase large subunit	K01703	AES	2	0.172582	0.0822366	3912	3219	0.0359292	1
3-isopropylmalate/(R)-2-methylmalate dehydratase small subunit	K01704	AES	2	-0.012225	0.083495	3912	2814	0.883602	1
GDPmannose 4,6-dehydratase	K01711	AES	2	0.207013	0.118145	3912	2443	0.0798355	1
urocanate hydratase	K01712	AES	2	0.235119	0.0727162	3912	626	0.0012356	1
4-hydroxy-tetrahydrodipicolinate synthase	K01714	AES	2	0.310981	0.0977495	3912	3294	0.00147942	1
enoyl-CoA hydratase	K01715	AES	2	0.154862	0.0677942	3912	832	0.0224184	1
uroporphyrinogen-III synthase	K01719	AES	2	0.147214	0.103438	3912	2515	0.154771	1
threonine synthase	K01733	AES	2	0.303124	0.106229	3912	2363	0.00435151	1
methylglyoxal synthase	K01734	AES	2	0.168402	0.0787171	3912	3140	0.0324829	1
3-dehydroquinate synthase	K01735	AES	2	0.228807	0.0812149	3912	2683	0.00487217	1
chorismate synthase	K01736	AES	2	0.176248	0.0677146	3912	3495	0.00928825	1
6-pyruvoyltetrahydropterin/6-carboxytetrahydropterin synthase	K01737	AES	2	0.184992	0.0978346	3912	2559	0.058732	1
cysteine synthase	K01738	AES	2	0.0945922	0.0971851	3912	2643	0.330467	1
cystathionine gamma-synthase	K01739	AES	2	-0.0117504	0.113354	3912	1555	0.917445	1
O-acetylhomoserine (thiol)-lyase	K01740	AES	2	0.214405	0.0891244	3912	2069	0.0161977	1
aspartate ammonia-lyase	K01744	AES	2	0.24708	0.108574	3912	2051	0.0229294	1
histidine ammonia-lyase	K01745	AES	2	0.304196	0.0886319	3912	3059	0.000606336	1
hydroxymethylbilane synthase	K01749	AES	2	0.0298807	0.0855954	3912	1050	0.727042	1
diaminopropionate ammonia-lyase	K01751	AES	2	-0.0424872	0.0692269	3912	669	0.539431	1
L-serine dehydratase	K01752	AES	2	0.174975	0.084573	3912	3358	0.0386318	1
threonine dehydratase	K01754	AES	2	0.118529	0.0781371	3912	3345	0.129379	1
argininosuccinate lyase	K01755	AES	2	0.0988013	0.0464654	3912	3785	0.03355	1
adenylosuccinate lyase	K01756	AES	2	-0.0303397	0.10065	3912	1575	0.763101	1
lactoylglutathione lyase	K01759	AES	2	0.147209	0.0909188	3912	2862	0.105518	1
cysteine-S-conjugate beta-lyase	K01760	AES	2	-0.0324034	0.0801254	3912	877	0.685938	1
2-C-methyl-D-erythritol 2,4-cyclodiphosphate synthase	K01770	AES	2	0.204388	0.0724943	3912	3478	0.00484097	1
alanine racemase	K01775	AES	2	0.0743739	0.104031	3912	1469	0.474711	1
glutamate racemase	K01776	AES	2	0.0802514	0.101486	3912	2421	0.42914	1
diaminopimelate epimerase	K01778	AES	2	0.269793	0.0898522	3912	3172	0.00269699	1
ribulose-phosphate 3-epimerase	K01783	AES	2	0.0957622	0.0900375	3912	2468	0.287597	1
UDP-glucose 4-epimerase	K01784	AES	2	0.0969329	0.0934719	3912	3027	0.2998	1
aldose 1-epimerase	K01785	AES	2	0.269359	0.0896637	3912	3239	0.00268395	1
N-acylglucosamine 2-epimerase	K01787	AES	2	0.22442	0.0749453	3912	943	0.00277008	1
dTDP-4-dehydrorhamnose 3,5-epimerase	K01790	AES	2	0.210487	0.0995088	3912	2929	0.0344833	1
UDP-N-acetylglucosamine 2-epimerase (non-hydrolysing)	K01791	AES	2	0.145746	0.0972581	3912	1157	0.134089	1
peptidylprolyl isomerase	K01802	AES	2	-0.00376065	0.0909925	3912	1100	0.967036	1
triosephosphate isomerase (TIM)	K01803	AES	2	0.174529	0.0680388	3912	3674	0.0103578	1
L-arabinose isomerase	K01804	AES	2	0.128358	0.0862741	3912	3139	0.136901	1
xylose isomerase	K01805	AES	2	0.150613	0.0729751	3912	3573	0.0391062	1
ribose 5-phosphate isomerase A	K01807	AES	2	0.111298	0.0985181	3912	1935	0.258677	1
ribose 5-phosphate isomerase B	K01808	AES	2	0.324568	0.104432	3912	2543	0.0019002	1
mannose-6-phosphate isomerase	K01809	AES	2	0.179154	0.0728998	3912	2933	0.0140408	1
glucose-6-phosphate isomerase	K01810	AES	2	0.152644	0.0569455	3912	3717	0.00738762	1
alpha-D-xyloside xylohydrolase	K01811	AES	2	0.344269	0.110876	3912	1173	0.00191925	1
glucuronate isomerase	K01812	AES	2	0.120033	0.0599854	3912	3735	0.0454709	1
L-rhamnose isomerase	K01813	AES	2	0.23078	0.0807501	3912	3094	0.00429101	1
phosphoribosylformimino-5-aminoimidazole carboxamide ribotide isomerase	K01814	AES	2	0.191689	0.0791594	3912	3112	0.0155084	1
4-deoxy-L-threo-5-hexosulose-uronate ketol-isomerase	K01815	AES	2	0.0973146	0.0728381	3912	3754	0.181629	1
phosphoribosylanthranilate isomerase	K01817	AES	2	0.216401	0.0881792	3912	2489	0.0141754	1
L-fucose/D-arabinose isomerase	K01818	AES	2	0.131126	0.0929745	3912	3169	0.158533	1
galactose-6-phosphate isomerase	K01819	AES	2	-0.147733	0.0769575	3912	744	0.0549876	1
4-oxalocrotonate tautomerase	K01821	AES	2	0.157217	0.123613	3912	892	0.203516	1
2,3-bisphosphoglycerate-dependent phosphoglycerate mutase	K01834	AES	2	0.171844	0.0792281	3912	3472	0.0301567	1
phosphoglucomutase	K01835	AES	2	0.128418	0.0644805	3912	3545	0.0465005	1
beta-phosphoglucomutase	K01838	AES	2	0.0855575	0.0666762	3912	524	0.199521	1
phosphopentomutase	K01839	AES	2	0.0279406	0.0968864	3912	2158	0.773071	1
phosphomannomutase	K01840	AES	2	0.1089	0.0973951	3912	2783	0.263597	1
lysine 2,3-aminomutase	K01843	AES	2	0.0385558	0.0546357	3912	456	0.480432	1
glutamate-1-semialdehyde 2,1-aminomutase	K01845	AES	2	0.0624482	0.065106	3912	997	0.337541	1
methylmalonyl-CoA mutase	K01847	AES	2	0.109281	0.0608228	3912	439	0.0724751	1
UDP-galactopyranose mutase	K01854	AES	2	0.00950902	0.0924397	3912	2102	0.918075	1
myo-inositol-1-phosphate synthase	K01858	AES	2	-0.0443924	0.092648	3912	1109	0.631863	1
tryptophanyl-tRNA synthetase	K01867	AES	2	-0.0068723	0.0804886	3912	2510	0.931963	1
threonyl-tRNA synthetase	K01868	AES	2	0.170001	0.0592621	3912	3718	0.00414911	1
leucyl-tRNA synthetase	K01869	AES	2	0.103171	0.0452317	3912	3795	0.0226157	1
isoleucyl-tRNA synthetase	K01870	AES	2	0.192011	0.0936311	3912	2240	0.040374	1
alanyl-tRNA synthetase	K01872	AES	2	0.206363	0.0627693	3912	3586	0.00102101	1
valyl-tRNA synthetase	K01873	AES	2	0.236641	0.0952127	3912	3148	0.0129906	1
methionyl-tRNA synthetase	K01874	AES	2	0.14017	0.0610898	3912	3779	0.0218259	1
seryl-tRNA synthetase	K01875	AES	2	-0.0402723	0.0977325	3912	1692	0.680318	1
aspartyl-tRNA synthetase	K01876	AES	2	0.113517	0.0593285	3912	3710	0.0557891	1
glycyl-tRNA synthetase	K01880	AES	2	0.0081749	0.0810517	3912	3186	0.919668	1
prolyl-tRNA synthetase	K01881	AES	2	0.113817	0.0431037	3912	3836	0.00831699	1
cysteinyl-tRNA synthetase	K01883	AES	2	0.121351	0.0683844	3912	3468	0.076067	1
glutamyl-tRNA synthetase	K01885	AES	2	0.183454	0.0606757	3912	3650	0.00251809	1
glutaminyl-tRNA synthetase	K01886	AES	2	0.158213	0.0908702	3912	1333	0.0817622	1
arginyl-tRNA synthetase	K01887	AES	2	0.206742	0.0846543	3912	3539	0.0146514	1
phenylalanyl-tRNA synthetase alpha chain	K01889	AES	2	0.194316	0.0757361	3912	3452	0.0103412	1
phenylalanyl-tRNA synthetase beta chain	K01890	AES	2	0.142596	0.0589605	3912	3636	0.0156389	1
histidyl-tRNA synthetase	K01892	AES	2	0.207006	0.0999427	3912	3309	0.0384148	1
asparaginyl-tRNA synthetase	K01893	AES	2	0.127062	0.0706579	3912	3559	0.0722275	1
acetyl-CoA synthetase	K01895	AES	2	0.15358	0.0841965	3912	1163	0.0682338	1
long-chain acyl-CoA synthetase	K01897	AES	2	0.114133	0.0893041	3912	2690	0.201331	1
succinyl-CoA synthetase alpha subunit	K01902	AES	2	0.193675	0.0648778	3912	564	0.00285473	1
succinyl-CoA synthetase beta subunit	K01903	AES	2	0.206266	0.0933025	3912	928	0.0271241	1
phenylacetate-CoA ligase	K01912	AES	2	0.342298	0.118446	3912	2860	0.00387905	1
aspartate--ammonia ligase	K01914	AES	2	0.204151	0.0739553	3912	3402	0.00580432	1
glutamine synthetase	K01915	AES	2	0.220221	0.0753694	3912	3594	0.00350318	1
pantoate--beta-alanine ligase	K01918	AES	2	0.185981	0.079098	3912	3243	0.0187689	1
D-alanine-D-alanine ligase	K01921	AES	2	0.142476	0.0853738	3912	3350	0.0952439	1
phosphoribosylaminoimidazole-succinocarboxamide synthase	K01923	AES	2	0.164971	0.0823671	3912	3162	0.045273	1
UDP-N-acetylmuramate--alanine ligase	K01924	AES	2	0.0196378	0.0588774	3912	3628	0.73875	1
UDP-N-acetylmuramoylalanine--D-glutamate ligase	K01925	AES	2	0.102418	0.0623652	3912	3567	0.100638	1
redox-sensing transcriptional repressor	K01926	AES	2	0.23305	0.089724	3912	2661	0.0094354	1
UDP-N-acetylmuramoyl-L-alanyl-D-glutamate--2,6-diaminopimelate ligase	K01928	AES	2	0.0830043	0.0558121	3912	3617	0.137056	1
UDP-N-acetylmuramoyl-tripeptide--D-alanyl-D-alanine ligase	K01929	AES	2	0.0371643	0.0937849	3912	1984	0.691931	1
phosphoribosylformylglycinamidine cyclo-ligase	K01933	AES	2	-0.0357515	0.0828814	3912	3551	0.666237	1
5-formyltetrahydrofolate cyclo-ligase	K01934	AES	2	0.0578249	0.101631	3912	2183	0.569415	1
dethiobiotin synthetase	K01935	AES	2	0.105389	0.104841	3912	2306	0.314861	1
CTP synthase	K01937	AES	2	0.246829	0.0695652	3912	3322	0.000393403	1
formate--tetrahydrofolate ligase	K01938	AES	2	0.14848	0.073761	3912	3390	0.0441982	1
adenylosuccinate synthase	K01939	AES	2	0.157744	0.0534607	3912	3787	0.00319368	1
argininosuccinate synthase	K01940	AES	2	-0.0282845	0.0744514	3912	3254	0.70404	1
phosphoribosylamine---glycine ligase	K01945	AES	2	0.185721	0.0779063	3912	3185	0.017187	1
NAD+ synthase (glutamine-hydrolysing)	K01950	AES	2	0.256589	0.0845826	3912	2780	0.00243572	1
GMP synthase (glutamine-hydrolysing)	K01951	AES	2	0.106626	0.0506196	3912	3775	0.0352447	1
phosphoribosylformylglycinamidine synthase	K01952	AES	2	0.136395	0.10752	3912	1252	0.20469	1
asparagine synthase (glutamine-hydrolysing)	K01953	AES	2	0.146269	0.0915052	3912	1180	0.110033	1
carbamoyl-phosphate synthase large subunit	K01955	AES	2	0.0971258	0.0697045	3912	3485	0.163596	1
carbamoyl-phosphate synthase small subunit	K01956	AES	2	0.0385247	0.0573479	3912	3537	0.501777	1
acetyl-CoA carboxylase, biotin carboxylase subunit	K01961	AES	2	0.232692	0.102645	3912	1263	0.0234577	1
acetyl-CoA carboxylase carboxyl transferase subunit alpha	K01962	AES	2	0.200002	0.0945489	3912	2386	0.0344778	1
acetyl-CoA carboxylase carboxyl transferase subunit beta	K01963	AES	2	0.16403	0.111271	3912	2489	0.140539	1
DNA ligase (NAD+)	K01972	AES	2	0.112872	0.0981507	3912	2950	0.250235	1
putative ABC transport system substrate-binding protein	K01989	AES	2	0.0428649	0.103804	3912	2236	0.679676	1
ABC-2 type transport system ATP-binding protein	K01990	AES	2	0.11643	0.0750564	3912	3740	0.120943	1
polysaccharide biosynthesis/export protein	K01991	AES	2	0.317542	0.106666	3912	1310	0.00293259	1
ABC-2 type transport system permease protein	K01992	AES	2	0.145152	0.0506621	3912	3796	0.00419542	1
HlyD family secretion protein	K01993	AES	2	0.305815	0.112395	3912	2355	0.00654499	1
branched-chain amino acid transport system ATP-binding protein	K01995	AES	2	0.114436	0.101953	3912	1512	0.261759	1
branched-chain amino acid transport system ATP-binding protein	K01996	AES	2	0.0877565	0.0865474	3912	1321	0.310672	1
branched-chain amino acid transport system permease protein	K01997	AES	2	0.0461157	0.0931584	3912	2023	0.620616	1
branched-chain amino acid transport system permease protein	K01998	AES	2	0.0105314	0.102104	3912	1599	0.917855	1
branched-chain amino acid transport system substrate-binding protein	K01999	AES	2	0.0490049	0.118379	3912	1653	0.678927	1
glycine betaine/proline transport system permease protein	K02001	AES	2	0.157881	0.128799	3912	2198	0.220364	1
glycine betaine/proline transport system substrate-binding protein	K02002	AES	2	0.189891	0.114584	3912	2144	0.0975718	1
putative ABC transport system ATP-binding protein	K02003	AES	2	0.0849868	0.0465613	3912	3846	0.0680524	1
putative ABC transport system permease protein	K02004	AES	2	0.135542	0.041575	3912	3891	0.00112492	1
HlyD family secretion protein	K02005	AES	2	0.280446	0.0915766	3912	3190	0.00221348	1
iron(III) transport system ATP-binding protein	K02010	AES	2	-0.00399085	0.0794913	3912	1286	0.959962	1
iron(III) transport system permease protein	K02011	AES	2	0.0209338	0.0569351	3912	455	0.713136	1
iron complex transport system ATP-binding protein	K02013	AES	2	0.200663	0.0880553	3912	2903	0.022742	1
iron complex outermembrane recepter protein	K02014	AES	2	0.0398358	0.117349	3912	1677	0.734283	1
iron complex transport system permease protein	K02015	AES	2	0.272651	0.0891227	3912	3270	0.00223681	1
iron complex transport system substrate-binding protein	K02016	AES	2	0.190363	0.0646473	3912	3590	0.00325625	1
molybdate transport system ATP-binding protein	K02017	AES	2	0.0624934	0.0689776	3912	671	0.365005	1
molybdate transport system permease protein	K02018	AES	2	0.256117	0.079923	3912	752	0.0013658	1
molybdate transport system regulatory protein	K02019	AES	2	-0.0216936	0.0781364	3912	483	0.781309	1
molybdate transport system substrate-binding protein	K02020	AES	2	-0.0255697	0.0837227	3912	1075	0.760074	1
HlyD family secretion protein	K02022	AES	2	0.0232336	0.0711529	3912	487	0.744044	1
multiple sugar transport system permease protein	K02025	AES	2	0.239488	0.110063	3912	2086	0.0296328	1
multiple sugar transport system permease protein	K02026	AES	2	0.199065	0.11299	3912	2123	0.0781989	1
multiple sugar transport system substrate-binding protein	K02027	AES	2	0.224677	0.105314	3912	2836	0.032967	1
polar amino acid transport system ATP-binding protein	K02028	AES	2	0.122545	0.0913427	3912	2046	0.17982	1
polar amino acid transport system permease protein	K02029	AES	2	0.142984	0.0842216	3912	2751	0.0896584	1
polar amino acid transport system substrate-binding protein	K02030	AES	2	0.0490789	0.0828255	3912	3353	0.553519	1
peptide/nickel transport system ATP-binding protein	K02031	AES	2	0.0567393	0.0860495	3912	1618	0.509699	1
peptide/nickel transport system ATP-binding protein	K02032	AES	2	0.0446693	0.0992863	3912	1266	0.65281	1
peptide/nickel transport system permease protein	K02033	AES	2	0.0652772	0.101605	3912	1654	0.520618	1
peptide/nickel transport system permease protein	K02034	AES	2	-0.101537	0.0920547	3912	1933	0.270105	1
peptide/nickel transport system substrate-binding protein	K02035	AES	2	0.0649521	0.102012	3912	1494	0.524359	1
phosphate transport system ATP-binding protein	K02036	AES	2	0.210726	0.0778683	3912	3356	0.00684163	1
phosphate transport system permease protein	K02037	AES	2	0.0798368	0.0876122	3912	1390	0.36223	1
phosphate transport system permease protein	K02038	AES	2	0.125668	0.108775	3912	2663	0.248051	1
phosphate transport system protein	K02039	AES	2	0.222663	0.0999614	3912	2279	0.0259825	1
phosphate transport system substrate-binding protein	K02040	AES	2	0.100031	0.0944412	3912	3274	0.289593	1
phosphonate transport system ATP-binding protein	K02041	AES	2	-0.0208168	0.076921	3912	530	0.786696	1
phosphonate transport system permease protein	K02042	AES	2	0.050736	0.0913687	3912	679	0.578736	1
phosphonate transport system substrate-binding protein	K02044	AES	2	-0.0671756	0.0751863	3912	544	0.37168	1
sulfate/thiosulfate transport system ATP-binding protein	K02045	AES	2	0.103978	0.0975024	3912	1164	0.286314	1
sulfate/thiosulfate transport system permease protein	K02046	AES	2	0.0125774	0.0827429	3912	1191	0.879192	1
sulfate/thiosulfate transport system permease protein	K02047	AES	2	0.130038	0.105475	3912	2246	0.21771	1
sulfate/thiosulfate transport system substrate-binding protein	K02048	AES	2	0.0143586	0.0837333	3912	711	0.863857	1
NitT/TauT family transport system ATP-binding protein	K02049	AES	2	0.0557768	0.0646491	3912	563	0.388331	1
NitT/TauT family transport system permease protein	K02050	AES	2	0.0716857	0.0758305	3912	1181	0.344555	1
NitT/TauT family transport system substrate-binding protein	K02051	AES	2	0.177892	0.0962761	3912	1736	0.0647331	1
putative spermidine/putrescine transport system permease protein	K02053	AES	2	-0.0154217	0.0903235	3912	769	0.86444	1
putative spermidine/putrescine transport system permease protein	K02054	AES	2	0.0394681	0.0928493	3912	815	0.670809	1
putative spermidine/putrescine transport system substrate-binding protein	K02055	AES	2	0.0568337	0.0677494	3912	638	0.401597	1
simple sugar transport system ATP-binding protein	K02056	AES	2	0.278099	0.0903669	3912	1448	0.00210524	1
simple sugar transport system permease protein	K02057	AES	2	0.0672725	0.0803003	3912	3302	0.402226	1
simple sugar transport system substrate-binding protein	K02058	AES	2	0.27691	0.110916	3912	1081	0.0125889	1
phospholipid/cholesterol/gamma-HCH transport system ATP-binding protein	K02065	AES	2	0.37647	0.143323	3912	1732	0.00866162	1
phospholipid/cholesterol/gamma-HCH transport system permease protein	K02066	AES	2	0.153534	0.0951303	3912	1653	0.106639	1
phospholipid/cholesterol/gamma-HCH transport system substrate-binding protein	K02067	AES	2	0.245683	0.101548	3912	2614	0.0156015	1
putative ABC transport system permease protein	K02069	AES	2	0.199709	0.11229	3912	2264	0.0754125	1
D-methionine transport system ATP-binding protein	K02071	AES	2	0.280226	0.105568	3912	1083	0.00798207	1
D-methionine transport system permease protein	K02072	AES	2	0.0221082	0.0940101	3912	1515	0.814093	1
D-methionine transport system substrate-binding protein	K02073	AES	2	0.00183343	0.0946521	3912	1450	0.984547	1
zinc/manganese transport system substrate-binding protein	K02077	AES	2	0.0636356	0.0807349	3912	886	0.430634	1
acyl carrier protein	K02078	AES	2	0.0956086	0.0537316	3912	3829	0.0752719	1
DeoR family transcriptional regulator, aga operon transcriptional repressor	K02081	AES	2	-0.00311032	0.079606	3912	620	0.968836	1
GntR family transcriptional regulator, arabinose operon transcriptional repressor	K02103	AES	2	0.100919	0.107096	3912	1472	0.346099	1
F-type H+-transporting ATPase subunit a	K02108	AES	2	0.109561	0.094732	3912	2273	0.247545	1
F-type H+-transporting ATPase subunit b	K02109	AES	2	0.186081	0.0708637	3912	3442	0.00868239	1
F-type H+-transporting ATPase subunit c	K02110	AES	2	0.155121	0.0516483	3912	3830	0.00269005	1
F-type H+/Na+-transporting ATPase subunit alpha	K02111	AES	2	0.179936	0.0591297	3912	3666	0.00236048	1
F-type H+/Na+-transporting ATPase subunit beta	K02112	AES	2	0.074806	0.0488397	3912	3807	0.125703	1
F-type H+-transporting ATPase subunit delta	K02113	AES	2	0.0695195	0.077658	3912	3276	0.370746	1
F-type H+-transporting ATPase subunit epsilon	K02114	AES	2	0.150374	0.0793408	3912	2991	0.058142	1
F-type H+-transporting ATPase subunit gamma	K02115	AES	2	0.153509	0.0842468	3912	3307	0.068526	1
V/A-type H+/Na+-transporting ATPase subunit A	K02117	AES	2	0.148502	0.0742932	3912	979	0.0457055	1
V/A-type H+/Na+-transporting ATPase subunit B	K02118	AES	2	0.145194	0.0530679	3912	3707	0.00625273	1
V/A-type H+/Na+-transporting ATPase subunit C	K02119	AES	2	0.131617	0.0685466	3912	849	0.0549323	1
V/A-type H+/Na+-transporting ATPase subunit D	K02120	AES	2	0.0992581	0.0828126	3912	1423	0.230776	1
V/A-type H+/Na+-transporting ATPase subunit E	K02121	AES	2	0.108779	0.0934464	3912	2557	0.244476	1
V/A-type H+/Na+-transporting ATPase subunit F	K02122	AES	2	0.266065	0.0816679	3912	877	0.00113396	1
V/A-type H+/Na+-transporting ATPase subunit I	K02123	AES	2	0.218449	0.091857	3912	2311	0.0174573	1
V/A-type H+/Na+-transporting ATPase subunit K	K02124	AES	2	0.10373	0.0954098	3912	1671	0.277028	1
acetyl-CoA carboxylase biotin carboxyl carrier protein	K02160	AES	2	0.244874	0.116256	3912	1562	0.0352513	1
malonyl-CoA O-methyltransferase	K02169	AES	2	0.248646	0.0717278	3912	807	0.000534068	1
cobalt-precorrin-5B (C1)-methyltransferase	K02188	AES	2	0.214046	0.0884151	3912	2520	0.0155355	1
sirohydrochlorin cobaltochelatase	K02190	AES	2	0.208736	0.0671281	3912	474	0.00189013	1
phosphoserine / homoserine phosphotransferase	K02203	AES	2	0.00321356	0.0896023	3912	1677	0.971392	1
ferritin	K02217	AES	2	0.14417	0.0762995	3912	3379	0.0589099	1
YggT family protein	K02221	AES	2	0.0115742	0.0987977	3912	1299	0.906748	1
cobyrinic acid a,c-diamide synthase	K02224	AES	2	0.214815	0.0853186	3912	2518	0.0118568	1
alpha-ribazole phosphatase	K02226	AES	2	0.251283	0.0865722	3912	2620	0.00372593	1
adenosylcobinamide-phosphate synthase	K02227	AES	2	0.134978	0.0568689	3912	397	0.0176789	1
adenosylcobinamide kinase / adenosylcobinamide-phosphate guanylyltransferase	K02231	AES	2	0.0989006	0.100305	3912	2596	0.324205	1
adenosylcobyric acid synthase	K02232	AES	2	0.194631	0.0844489	3912	2972	0.0212447	1
adenosylcobinamide-GDP ribazoletransferase	K02233	AES	2	0.106668	0.0833183	3912	2355	0.20055	1
competence protein ComEA	K02237	AES	2	0.16539	0.112709	3912	2457	0.142362	1
competence protein ComEC	K02238	AES	2	0.206646	0.0881115	3912	2674	0.0190725	1
prepilin peptidase CpaA	K02278	AES	2	0.0490709	0.0666944	3912	536	0.461931	1
pilus assembly protein CpaB	K02279	AES	2	-0.00961265	0.0765788	3912	937	0.900115	1
pilus assembly protein CpaF	K02283	AES	2	-0.0295443	0.102767	3912	1865	0.773757	1
uroporphyrin-III C-methyltransferase / precorrin-2 dehydrogenase / sirohydrochlorin ferrochelatase	K02302	AES	2	0.0407142	0.057537	3912	502	0.479233	1
chromosomal replication initiator protein	K02313	AES	2	0.268675	0.0939638	3912	3353	0.00427223	1
replicative DNA helicase	K02314	AES	2	0.00236107	0.119107	3912	2116	0.984186	1
DNA replication protein DnaC	K02315	AES	2	0.117238	0.0892145	3912	3236	0.188899	1
DNA primase	K02316	AES	2	0.180436	0.0849251	3912	3146	0.0336914	1
DNA polymerase bacteriophage-type	K02334	AES	2	-0.0210595	0.0593575	3912	491	0.722769	1
DNA polymerase I	K02335	AES	2	0.262744	0.097624	3912	3027	0.00715191	1
DNA polymerase III subunit alpha	K02337	AES	2	0.227217	0.0955013	3912	3357	0.0174076	1
DNA polymerase III subunit beta	K02338	AES	2	0.216782	0.113984	3912	3002	0.057277	1
DNA polymerase III subunit delta	K02340	AES	2	0.0462482	0.089807	3912	2890	0.606607	1
XTP/dITP diphosphohydrolase	K02428	AES	2	0.231355	0.083878	3912	3153	0.0058439	1
MFS transporter, FHS family, L-fucose permease	K02429	AES	2	0.299881	0.118449	3912	2750	0.0113972	1
L-fucose mutarotase	K02431	AES	2	0.0681087	0.0552464	3912	409	0.217733	1
aspartyl-tRNA(Asn)/glutamyl-tRNA(Gln) amidotransferase subunit A	K02433	AES	2	0.144133	0.0796064	3912	2768	0.0702992	1
aspartyl-tRNA(Asn)/glutamyl-tRNA(Gln) amidotransferase subunit B	K02434	AES	2	0.139235	0.0903795	3912	2486	0.12352	1
aspartyl-tRNA(Asn)/glutamyl-tRNA(Gln) amidotransferase subunit C	K02435	AES	2	0.154955	0.0942842	3912	2685	0.100378	1
glycine cleavage system H protein	K02437	AES	2	0.297335	0.109415	3912	2812	0.00661256	1
glycerol uptake facilitator protein	K02440	AES	2	0.120292	0.0889382	3912	1186	0.176299	1
MFS transporter, OPA family, glycerol-3-phosphate transporter	K02445	AES	2	0.19441	0.120168	3912	928	0.105798	1
DNA gyrase subunit A	K02469	AES	2	0.150533	0.0947616	3912	1763	0.112259	1
DNA gyrase subunit B	K02470	AES	2	0.318562	0.128224	3912	2297	0.0130267	1
UDP-N-acetyl-D-mannosaminuronic acid dehydrogenase	K02472	AES	2	0.0969385	0.0675433	3912	634	0.151324	1
two-component system, LytTR family, response regulator	K02477	AES	2	0.0966943	0.0869906	3912	539	0.266414	1
two-component system, NtrC family, response regulator	K02481	AES	2	0.291587	0.113577	3912	2262	0.0102934	1
glutamyl-tRNA reductase	K02492	AES	2	-0.0019031	0.0952857	3912	1170	0.984067	1
release factor glutamine methyltransferase	K02493	AES	2	0.222762	0.083896	3912	3154	0.00796426	1
imidazole glycerol-phosphate synthase subunit HisF	K02500	AES	2	0.103825	0.0601086	3912	3699	0.0842103	1
imidazole glycerol-phosphate synthase subunit HisH	K02501	AES	2	0.347333	0.0942747	3912	2304	0.0002331	1
ATP phosphoribosyltransferase regulatory subunit	K02502	AES	2	0.143927	0.0859997	3912	2098	0.0943112	1
histidine triad (HIT) family protein	K02503	AES	2	0.0973239	0.102383	3912	2433	0.341885	1
Kdo2-lipid IVA lauroyltransferase/acyltransferase	K02517	AES	2	0.23098	0.0887462	3912	2556	0.00929122	1
translation initiation factor IF-1	K02518	AES	2	0.0374061	0.0443537	3912	3857	0.399089	1
translation initiation factor IF-2	K02519	AES	2	0.185046	0.0734552	3912	3351	0.0118109	1
translation initiation factor IF-3	K02520	AES	2	0.139363	0.0908745	3912	3022	0.125232	1
octaprenyl-diphosphate synthase	K02523	AES	2	0.118213	0.0804822	3912	499	0.14198	1
3-deoxy-D-manno-octulosonic-acid transferase	K02527	AES	2	0.109685	0.0852802	3912	659	0.198477	1
16S rRNA (adenine1518-N6/adenine1519-N6)-dimethyltransferase	K02528	AES	2	0.150114	0.0704387	3912	3486	0.0331532	1
LacI family transcriptional regulator	K02529	AES	2	0.25245	0.0819304	3912	3485	0.0020784	1
MFS transporter, OHS family, lactose permease	K02532	AES	2	0.05104	0.0921631	3912	622	0.579753	1
UDP-3-O-[3-hydroxymyristoyl] glucosamine N-acyltransferase	K02536	AES	2	0.253667	0.0955874	3912	2713	0.00799858	1
1,4-dihydroxy-2-naphthoate polyprenyltransferase	K02548	AES	2	0.193874	0.0961762	3912	2837	0.0439009	1
2-succinyl-5-enolpyruvyl-6-hydroxy-3-cyclohexene-1-carboxylate synthase	K02551	AES	2	0.264947	0.12154	3912	2700	0.0293359	1
chemotaxis protein MotA	K02556	AES	2	0.033655	0.0900352	3912	508	0.708579	1
chemotaxis protein MotB	K02557	AES	2	0.162454	0.073808	3912	697	0.0278037	1
UDP-N-acetylglucosamine--N-acetylmuramyl-(pentapeptide) pyrophosphoryl-undecaprenol N-acetylglucosamine transferase	K02563	AES	2	0.148688	0.0591223	3912	3589	0.0119536	1
glucosamine-6-phosphate deaminase	K02564	AES	2	0.236424	0.0655462	3912	3721	0.00031443	1
NagD protein	K02566	AES	2	0.0455681	0.0568588	3912	461	0.422944	1
nitrogenase molybdenum-cofactor synthesis protein NifE	K02587	AES	2	0.0955221	0.0627492	3912	691	0.128035	1
nitrogenase iron protein NifH	K02588	AES	2	0.128886	0.0823595	3912	1088	0.117698	1
transcription termination/antitermination protein NusA	K02600	AES	2	0.174464	0.0759303	3912	3041	0.0216425	1
transcription termination/antitermination protein NusG	K02601	AES	2	0.125417	0.0709475	3912	3446	0.0771968	1
acyl-CoA thioesterase	K02614	AES	2	0.183706	0.109967	3912	2310	0.0949058	1
4-amino-4-deoxychorismate lyase	K02619	AES	2	0.0417465	0.0909418	3912	2313	0.646232	1
topoisomerase IV subunit A	K02621	AES	2	0.216657	0.102256	3912	2196	0.0341852	1
topoisomerase IV subunit B	K02622	AES	2	0.155356	0.105882	3912	2821	0.142403	1
carbohydrate diacid regulator	K02647	AES	2	0.204709	0.100375	3912	1907	0.0414865	1
type IV pilus assembly protein PilA	K02650	AES	2	0.0386232	0.0778584	3912	647	0.619878	1
type IV pilus assembly protein PilB	K02652	AES	2	0.0915334	0.0709773	3912	969	0.197276	1
type IV pilus assembly protein PilC	K02653	AES	2	-0.0290642	0.0583173	3912	476	0.618249	1
leader peptidase (prepilin peptidase) / N-methyltransferase	K02654	AES	2	0.0817939	0.107545	3912	1900	0.446979	1
type IV pilus assembly protein PilM	K02662	AES	2	0.137073	0.087136	3912	1687	0.115794	1
twitching motility protein PilT	K02669	AES	2	0.153931	0.107289	3912	1688	0.151461	1
type IV pilus assembly protein PilV	K02671	AES	2	0.025721	0.0731024	3912	541	0.724974	1
ribosomal protein L11 methyltransferase	K02687	AES	2	0.112759	0.0769835	3912	3176	0.143095	1
N-acetylgalactosamine PTS system EIIA component	K02744	AES	2	-0.0541176	0.0636145	3912	499	0.394992	1
N-acetylgalactosamine PTS system EIIC component	K02746	AES	2	0.118862	0.120783	3912	1796	0.32514	1
beta-glucoside PTS system EIIA component	K02755	AES	2	-0.100498	0.102741	3912	1294	0.328066	1
NO_NAME	K02756	AES	2	-0.100498	0.102741	3912	1294	0.328066	1
beta-glucoside PTS system EIICBA component	K02757	AES	2	-0.100498	0.102741	3912	1294	0.328066	1
cellobiose PTS system EIIB component	K02760	AES	2	-0.0317852	0.0808301	3912	418	0.694172	1
fructose PTS system EIIA component	K02768	AES	2	-0.0171061	0.0764487	3912	923	0.822959	1
fructose PTS system EIIB component	K02769	AES	2	-0.0129069	0.0695493	3912	686	0.852786	1
fructose PTS system EIIBC or EIIC component	K02770	AES	2	-0.0747876	0.056467	3912	539	0.185447	1
galactitol PTS system EIIA component	K02773	AES	2	0.127037	0.0743707	3912	417	0.0877031	1
galactitol PTS system EIIB component	K02774	AES	2	0.26138	0.115131	3912	1539	0.0232548	1
galactitol PTS system EIIC component	K02775	AES	2	0.113267	0.103794	3912	814	0.275236	1
glucitol/sorbitol PTS system EIIA component	K02781	AES	2	0.160751	0.0766893	3912	634	0.0361471	1
mannose PTS system EIIA component	K02793	AES	2	0.122944	0.0754632	3912	591	0.103371	1
mannose PTS system EIIAB component	K02794	AES	2	0.124927	0.0751907	3912	590	0.0967149	1
mannose PTS system EIIC component	K02795	AES	2	0.0998114	0.0912243	3912	1041	0.273978	1
mannose PTS system EIID component	K02796	AES	2	-0.00614424	0.085268	3912	991	0.94256	1
mannitol PTS system EIIA component	K02798	AES	2	0.31362	0.105469	3912	726	0.00296516	1
N-acetylglucosamine PTS system EIIB component	K02803	AES	2	0.154127	0.100694	3912	2322	0.125951	1
N-acetylglucosamine PTS system EIICBA or EIICB component	K02804	AES	2	0.153344	0.100689	3912	2320	0.127869	1
NO_NAME	K02808	AES	2	0.0736339	0.0793094	3912	772	0.353249	1
NO_NAME	K02809	AES	2	-0.0652218	0.0792455	3912	1403	0.410549	1
sucrose PTS system EIIBCA or EIIBC component	K02810	AES	2	-0.0652218	0.0792455	3912	1403	0.410549	1
ascorbate PTS system EIIA or EIIAB component	K02821	AES	2	0.232577	0.0772685	3912	659	0.00263269	1
ascorbate PTS system EIIB component	K02822	AES	2	0.209266	0.0955007	3912	953	0.0285043	1
dihydroorotate dehydrogenase electron transfer subunit	K02823	AES	2	0.0791728	0.0837718	3912	2445	0.344678	1
uracil permease	K02824	AES	2	0.062931	0.0631495	3912	503	0.319062	1
pyrimidine operon attenuation protein / uracil phosphoribosyltransferase	K02825	AES	2	0.0253459	0.0916331	3912	996	0.782103	1
ribosome-binding factor A	K02834	AES	2	0.115681	0.0844373	3912	3339	0.170773	1
peptide chain release factor 1	K02835	AES	2	0.119699	0.058958	3912	3738	0.0424128	1
peptide chain release factor 2	K02836	AES	2	0.0368231	0.06525	3912	3389	0.572563	1
peptide chain release factor 3	K02837	AES	2	-0.0956427	0.0686719	3912	3416	0.163791	1
ribosome recycling factor	K02838	AES	2	0.107102	0.062929	3912	3619	0.0888591	1
peptide chain release factor	K02839	AES	2	0.136106	0.0891969	3912	544	0.12713	1
UDP-GlcNAc	K02851	AES	2	0.110416	0.079148	3912	659	0.163095	1
16S rRNA processing protein RimM	K02860	AES	2	0.0949327	0.0883006	3912	3438	0.282406	1
large subunit ribosomal protein L1	K02863	AES	2	0.107182	0.0416068	3912	3840	0.0100368	1
large subunit ribosomal protein L10	K02864	AES	2	0.174802	0.0963024	3912	2637	0.0695948	1
large subunit ribosomal protein L11	K02867	AES	2	0.113971	0.043578	3912	3827	0.00895501	1
large subunit ribosomal protein L13	K02871	AES	2	0.0825843	0.0618903	3912	3573	0.182178	1
large subunit ribosomal protein L14	K02874	AES	2	-0.0274806	0.0306148	3912	3892	0.369453	1
large subunit ribosomal protein L15	K02876	AES	2	0.111151	0.0538621	3912	3743	0.0391332	1
large subunit ribosomal protein L16	K02878	AES	2	0.124288	0.0424962	3912	3842	0.00347189	1
large subunit ribosomal protein L17	K02879	AES	2	0.116511	0.0488378	3912	3791	0.0171047	1
large subunit ribosomal protein L18	K02881	AES	2	0.0947547	0.0514287	3912	3734	0.065501	1
large subunit ribosomal protein L19	K02884	AES	2	0.0761313	0.065183	3912	3544	0.242907	1
large subunit ribosomal protein L2	K02886	AES	2	0.073441	0.0406335	3912	3851	0.0707925	1
large subunit ribosomal protein L20	K02887	AES	2	0.135437	0.0496102	3912	3789	0.00636697	1
large subunit ribosomal protein L21	K02888	AES	2	0.103244	0.0683074	3912	3519	0.130768	1
large subunit ribosomal protein L22	K02890	AES	2	0.0833061	0.048212	3912	3758	0.0840991	1
large subunit ribosomal protein L23	K02892	AES	2	0.0275903	0.0372981	3912	3872	0.459521	1
large subunit ribosomal protein L24	K02895	AES	2	0.145773	0.0628368	3912	3589	0.0204096	1
large subunit ribosomal protein L25	K02897	AES	2	0.218161	0.0811612	3912	3334	0.00722484	1
large subunit ribosomal protein L27	K02899	AES	2	0.0272073	0.041393	3912	3881	0.51104	1
large subunit ribosomal protein L28	K02902	AES	2	0.0856472	0.0615384	3912	3767	0.164087	1
large subunit ribosomal protein L29	K02904	AES	2	0.132902	0.0620529	3912	3770	0.0322879	1
large subunit ribosomal protein L3	K02906	AES	2	0.114439	0.041336	3912	3841	0.00566322	1
large subunit ribosomal protein L30	K02907	AES	2	0.131135	0.0653599	3912	3713	0.0449007	1
large subunit ribosomal protein L31	K02909	AES	2	0.0588789	0.0549902	3912	3817	0.284377	1
large subunit ribosomal protein L32	K02911	AES	2	0.0725183	0.0603361	3912	3820	0.229488	1
large subunit ribosomal protein L33	K02913	AES	2	0.0108871	0.102208	3912	3658	0.915177	1
large subunit ribosomal protein L34	K02914	AES	2	0.134372	0.0896643	3912	3589	0.134071	1
large subunit ribosomal protein L35	K02916	AES	2	0.117938	0.0616233	3912	3728	0.0557259	1
large subunit ribosomal protein L36	K02919	AES	2	0.0325981	0.141947	3912	2366	0.818378	1
large subunit ribosomal protein L4	K02926	AES	2	0.0762703	0.0429062	3912	3834	0.075562	1
large subunit ribosomal protein L5	K02931	AES	2	0.0381705	0.0348414	3912	3877	0.273357	1
large subunit ribosomal protein L6	K02933	AES	2	0.210461	0.0576361	3912	3741	0.000264776	1
large subunit ribosomal protein L7/L12	K02935	AES	2	0.0830244	0.0478855	3912	3759	0.0830465	1
large subunit ribosomal protein L9	K02939	AES	2	0.130917	0.0595025	3912	3669	0.0278636	1
small subunit ribosomal protein S1	K02945	AES	2	0.127807	0.0516417	3912	3741	0.0133787	1
small subunit ribosomal protein S10	K02946	AES	2	0.0257888	0.0324596	3912	3882	0.426969	1
small subunit ribosomal protein S11	K02948	AES	2	-0.00894897	0.0281863	3912	3897	0.75089	1
small subunit ribosomal protein S12	K02950	AES	2	-0.018631	0.0264852	3912	3906	0.481828	1
small subunit ribosomal protein S13	K02952	AES	2	-0.0204696	0.0472096	3912	3827	0.664614	1
small subunit ribosomal protein S14	K02954	AES	2	0.0459002	0.0426984	3912	3890	0.28246	1
small subunit ribosomal protein S15	K02956	AES	2	0.0824648	0.0549277	3912	3800	0.133366	1
small subunit ribosomal protein S16	K02959	AES	2	0.126853	0.0565793	3912	3791	0.0250258	1
small subunit ribosomal protein S17	K02961	AES	2	0.0469972	0.0319706	3912	3903	0.141655	1
small subunit ribosomal protein S18	K02963	AES	2	0.0965044	0.0400538	3912	3889	0.0160352	1
small subunit ribosomal protein S19	K02965	AES	2	0.0749714	0.0420899	3912	3902	0.07497	1
small subunit ribosomal protein S20	K02968	AES	2	0.116201	0.0599485	3912	3717	0.0526673	1
small subunit ribosomal protein S21	K02970	AES	2	-0.00304221	0.0841737	3912	3583	0.971171	1
small subunit ribosomal protein S3	K02982	AES	2	0.0622455	0.0344395	3912	3880	0.0707946	1
small subunit ribosomal protein S4	K02986	AES	2	0.0719378	0.0372454	3912	3851	0.0535135	1
small subunit ribosomal protein S5	K02988	AES	2	0.0969812	0.0418984	3912	3862	0.0206927	1
small subunit ribosomal protein S6	K02990	AES	2	0.190958	0.0531196	3912	3755	0.000329367	1
small subunit ribosomal protein S7	K02992	AES	2	0.0673768	0.0433056	3912	3840	0.119842	1
small subunit ribosomal protein S8	K02994	AES	2	0.123751	0.058206	3912	3698	0.0335713	1
small subunit ribosomal protein S9	K02996	AES	2	0.126617	0.059232	3912	3738	0.0326195	1
DNA-directed RNA polymerase subunit alpha	K03040	AES	2	0.157952	0.0523769	3912	3747	0.0025839	1
DNA-directed RNA polymerase subunit omega	K03060	AES	2	0.0487867	0.0946495	3912	3129	0.606277	1
preprotein translocase subunit SecA	K03070	AES	2	0.244684	0.0765443	3912	3429	0.00140371	1
preprotein translocase subunit SecE	K03073	AES	2	0.184596	0.0899381	3912	3495	0.0402033	1
preprotein translocase subunit SecG	K03075	AES	2	0.015803	0.104752	3912	2988	0.880094	1
preprotein translocase subunit SecY	K03076	AES	2	0.0105939	0.0945386	3912	3263	0.910784	1
L-ribulose-5-phosphate 4-epimerase	K03077	AES	2	-0.118121	0.102892	3912	2548	0.251052	1
RNA polymerase primary sigma factor	K03086	AES	2	0.127517	0.104592	3912	2766	0.222861	1
RNA polymerase sigma-70 factor, ECF subfamily	K03088	AES	2	0.104526	0.029676	3912	3908	0.00043382	1
RNA polymerase sporulation-specific sigma factor	K03091	AES	2	0.135329	0.0997429	3912	2211	0.174947	1
RNA polymerase sigma-54 factor	K03092	AES	2	0.1912	0.103272	3912	2535	0.0642007	1
signal peptidase I	K03100	AES	2	0.134576	0.0950827	3912	2734	0.15706	1
signal peptidase II	K03101	AES	2	0.0374259	0.0899314	3912	2469	0.67732	1
signal recognition particle subunit SRP54	K03106	AES	2	0.0399941	0.0634303	3912	3557	0.528399	1
fused signal recognition particle receptor	K03110	AES	2	0.21944	0.0882241	3912	2414	0.0129214	1
single-strand DNA-binding protein	K03111	AES	2	0.254618	0.0922197	3912	3157	0.0057949	1
translation initiation factor 1	K03113	AES	2	0.0991579	0.0595103	3912	505	0.0957638	1
sec-independent protein translocase protein TatA	K03116	AES	2	0.239447	0.114411	3912	2323	0.036439	1
sec-independent protein translocase protein TatB	K03117	AES	2	0.0744607	0.0748651	3912	420	0.320006	1
sec-independent protein translocase protein TatC	K03118	AES	2	0.021743	0.123638	3912	1405	0.860415	1
phosphomethylpyrimidine synthase	K03147	AES	2	0.287459	0.0968101	3912	3012	0.00300656	1
thiazole synthase	K03149	AES	2	0.144693	0.0746715	3912	3084	0.0527423	1
2-iminoacetate synthase	K03150	AES	2	0.196243	0.0968853	3912	2953	0.0428957	1
tRNA uracil 4-sulfurtransferase	K03151	AES	2	0.169266	0.122026	3912	2214	0.165497	1
protein deglycase	K03152	AES	2	0.163642	0.0855387	3912	3003	0.0558264	1
sulfur carrier protein	K03154	AES	2	0.161922	0.111753	3912	2556	0.147454	1
DNA topoisomerase I	K03168	AES	2	-0.0405844	0.101771	3912	1715	0.690079	1
tRNA pseudouridine55 synthase	K03177	AES	2	0.200403	0.0888582	3912	3075	0.0241796	1
demethylmenaquinone methyltransferase / 2-methoxy-6-polyprenyl-1,4-benzoquinol methylase	K03183	AES	2	0.244918	0.101761	3912	2706	0.0161489	1
flavin prenyltransferase	K03186	AES	2	0.0886064	0.0695466	3912	663	0.202734	1
urease accessory protein	K03188	AES	2	0.0365516	0.0557121	3912	425	0.511819	1
urease accessory protein	K03190	AES	2	0.000346772	0.0690884	3912	516	0.995996	1
type IV secretion system protein VirD4	K03205	AES	2	0.0831258	0.0571355	3912	3792	0.145796	1
preprotein translocase subunit YajC	K03210	AES	2	0.065325	0.0938222	3912	2675	0.486313	1
23S rRNA (uracil1939-C5)-methyltransferase	K03215	AES	2	0.147361	0.0889695	3912	2193	0.0977555	1
tRNA (cytidine/uridine-2-O-)-methyltransferase	K03216	AES	2	0.303113	0.0991099	3912	2805	0.00224372	1
UDP-2,3-diacylglucosamine hydrolase	K03269	AES	2	0.280878	0.0939238	3912	2936	0.00280625	1
3-deoxy-D-manno-octulosonate 8-phosphate phosphatase (KDO 8-P phosphatase)	K03270	AES	2	0.0982904	0.099014	3912	1877	0.320934	1
D-sedoheptulose 7-phosphate isomerase	K03271	AES	2	0.0805108	0.0825845	3912	726	0.329687	1
chloride channel protein, CIC family	K03281	AES	2	0.414254	0.116599	3912	2227	0.000386573	1
large conductance mechanosensitive channel	K03282	AES	2	0.222153	0.0845566	3912	2658	0.00864769	1
magnesium transporter	K03284	AES	2	0.296952	0.0936187	3912	2156	0.00152842	1
glycoside/pentoside/hexuronide	K03292	AES	2	0.204752	0.135621	3912	2184	0.131208	1
amino acid transporter, AAT family	K03293	AES	2	-0.0689205	0.10332	3912	1027	0.504782	1
basic amino acid/polyamine antiporter, APA family	K03294	AES	2	0.153905	0.0947881	3912	2945	0.104542	1
gluconate	K03299	AES	2	0.00181692	0.0816916	3912	826	0.982257	1
lactate permease	K03303	AES	2	0.0688448	0.0971157	3912	1911	0.478441	1
proton-dependent oligopeptide transporter, POT family	K03305	AES	2	0.292522	0.117957	3912	1510	0.013192	1
solute	K03307	AES	2	0.175761	0.0876888	3912	936	0.0451132	1
neurotransmitter	K03308	AES	2	0.197924	0.0748907	3912	3313	0.00826087	1
alanine or glycine	K03310	AES	2	0.157542	0.087571	3912	3356	0.0721077	1
glutamate	K03312	AES	2	0.193822	0.120418	3912	2567	0.107587	1
Na+	K03313	AES	2	0.193182	0.102928	3912	2778	0.060626	1
Na+	K03315	AES	2	0.203652	0.0845044	3912	1307	0.0160096	1
monovalent cation	K03316	AES	2	0.0293094	0.0773262	3912	976	0.704686	1
ammonium transporter, Amt family	K03320	AES	2	0.104847	0.105042	3912	1890	0.318283	1
sulfate permease, SulP family	K03321	AES	2	0.160394	0.0628247	3912	420	0.010724	1
manganese transport protein	K03322	AES	2	0.155338	0.061902	3912	500	0.0121412	1
phosphate	K03324	AES	2	0.204653	0.0837144	3912	3421	0.0145517	1
multidrug resistance protein, MATE family	K03327	AES	2	0.265965	0.118889	3912	946	0.0253482	1
fructan beta-fructosidase	K03332	AES	2	0.182736	0.109601	3912	2222	0.0955539	1
nitrite reductase (cytochrome c-552)	K03385	AES	2	0.414357	0.121953	3912	2552	0.000687764	1
peroxiredoxin (alkyl hydroperoxide reductase subunit C)	K03386	AES	2	0.154192	0.0740433	3912	839	0.0373783	1
heterodisulfide reductase subunit A2	K03388	AES	2	0.257547	0.0827305	3912	986	0.00186754	1
heterodisulfide reductase subunit B2	K03389	AES	2	0.299552	0.101695	3912	1077	0.00324628	1
precorrin-2/cobalt-factor-2 C20-methyltransferase	K03394	AES	2	0.121881	0.081167	3912	1241	0.133297	1
transcriptional regulator of arginine metabolism	K03402	AES	2	0.234166	0.0766568	3912	3517	0.00227084	1
methyl-accepting chemotaxis protein	K03406	AES	2	0.190718	0.121218	3912	1826	0.115735	1
two-component system, chemotaxis family, sensor kinase CheA	K03407	AES	2	0.0224423	0.0924798	3912	710	0.808274	1
purine-binding chemotaxis protein CheW	K03408	AES	2	0.00614788	0.0839333	3912	633	0.941614	1
chemotaxis protein CheC	K03410	AES	2	0.0295477	0.078821	3912	736	0.707781	1
chemotaxis protein CheD	K03411	AES	2	-0.0293623	0.0485387	3912	437	0.54527	1
two-component system, chemotaxis family, chemotaxis protein CheY	K03413	AES	2	0.194803	0.0724937	3912	662	0.00724263	1
two-component system, chemotaxis family, chemotaxis protein CheV	K03415	AES	2	0.193171	0.102581	3912	1571	0.0597745	1
TatD DNase family protein	K03424	AES	2	0.236946	0.0865499	3912	2823	0.00622103	1
NAD+ diphosphatase	K03426	AES	2	0.281326	0.0973668	3912	2820	0.00388604	1
type I restriction enzyme M protein	K03427	AES	2	0.109565	0.0697845	3912	3505	0.1165	1
processive 1,2-diacylglycerol beta-glucosyltransferase	K03429	AES	2	0.196086	0.0977265	3912	1807	0.0448877	1
2-aminoethylphosphonate-pyruvate transaminase	K03430	AES	2	0.22548	0.106029	3912	2426	0.0335291	1
phosphoglucosamine mutase	K03431	AES	2	0.0125832	0.102852	3912	2846	0.902635	1
DeoR family transcriptional regulator, fructose operon transcriptional repressor	K03436	AES	2	-0.0537338	0.0947643	3912	1134	0.570736	1
RNA methyltransferase, TrmH family	K03437	AES	2	0.1047	0.0769731	3912	1889	0.173854	1
16S rRNA (cytosine1402-N4)-methyltransferase	K03438	AES	2	0.14193	0.0759091	3912	3506	0.0616112	1
tRNA (guanine-N7-)-methyltransferase	K03439	AES	2	0.0698292	0.0935765	3912	2744	0.455585	1
small conductance mechanosensitive channel	K03442	AES	2	0.0705717	0.093376	3912	2559	0.449836	1
betaine/carnitine transporter, BCCT family	K03451	AES	2	-0.0378888	0.0545256	3912	478	0.487179	1
bile acid	K03453	AES	2	0.213599	0.104828	3912	2696	0.0416695	1
monovalent cation	K03455	AES	2	0.140329	0.106316	3912	2355	0.186952	1
thymidylate synthase (FAD)	K03465	AES	2	0.101999	0.0903189	3912	2883	0.258846	1
DNA segregation ATPase FtsK/SpoIIIE, S-DNA-T family	K03466	AES	2	0.188415	0.127225	3912	2503	0.138715	1
ribonuclease HI	K03469	AES	2	0.265788	0.108905	3912	2911	0.0147175	1
ribonuclease HII	K03470	AES	2	0.211012	0.0758572	3912	3432	0.00543874	1
erythronate-4-phosphate dehydrogenase	K03473	AES	2	0.209901	0.0754629	3912	858	0.00544189	1
pyridoxine 5-phosphate synthase	K03474	AES	2	0.2542	0.103478	3912	2908	0.0140794	1
ascorbate PTS system EIIC component	K03475	AES	2	0.117489	0.090725	3912	552	0.195413	1
L-ascorbate 6-phosphate lactonase	K03476	AES	2	0.216827	0.0758525	3912	633	0.00428317	1
LacI family transcriptional regulator, sucrose operon repressor	K03484	AES	2	0.102332	0.0967278	3912	1931	0.290161	1
beta-glucoside operon transcriptional antiterminator	K03488	AES	2	0.16727	0.118126	3912	1944	0.156863	1
tRNA uridine 5-carboxymethylaminomethyl modification enzyme	K03495	AES	2	0.0411504	0.0946915	3912	3386	0.663901	1
chromosome partitioning protein	K03496	AES	2	0.0914268	0.0505052	3912	3822	0.07035	1
ParB family transcriptional regulator, chromosome partitioning protein	K03497	AES	2	0.149652	0.0499875	3912	3806	0.00277608	1
trk system potassium uptake protein	K03498	AES	2	0.0493585	0.076289	3912	3341	0.517682	1
trk system potassium uptake protein	K03499	AES	2	0.14979	0.0622493	3912	3611	0.0161705	1
16S rRNA (cytosine967-C5)-methyltransferase	K03500	AES	2	0.178535	0.0764567	3912	863	0.0195981	1
16S rRNA (guanine527-N7)-methyltransferase	K03501	AES	2	0.147517	0.0850197	3912	3023	0.0828197	1
DNA polymerase V	K03502	AES	2	0.134915	0.0731892	3912	3357	0.0653665	1
DNA polymerase V	K03503	AES	2	0.1739	0.0775243	3912	613	0.0249528	1
quinolinate synthase	K03517	AES	2	0.172506	0.0816616	3912	1248	0.0347235	1
aerobic carbon-monoxide dehydrogenase small subunit	K03518	AES	2	0.115848	0.0819835	3912	956	0.157731	1
electron transfer flavoprotein beta subunit	K03521	AES	2	0.0835071	0.0827831	3912	1126	0.313172	1
electron transfer flavoprotein alpha subunit	K03522	AES	2	0.0915106	0.0968548	3912	2363	0.34482	1
biotin transport system substrate-specific component	K03523	AES	2	0.0239451	0.0940192	3912	1799	0.798984	1
BirA family transcriptional regulator, biotin operon repressor / biotin---[acetyl-CoA-carboxylase] ligase	K03524	AES	2	0.0224553	0.0761367	3912	3259	0.768063	1
type III pantothenate kinase	K03525	AES	2	0.200574	0.0724028	3912	3286	0.00563307	1
(E)-4-hydroxy-3-methylbut-2-enyl-diphosphate synthase	K03526	AES	2	0.209789	0.0821566	3912	3280	0.0107091	1
4-hydroxy-3-methylbut-2-en-1-yl diphosphate reductase	K03527	AES	2	0.227652	0.087627	3912	3147	0.00941998	1
chromosome segregation protein	K03529	AES	2	-0.0244311	0.0760296	3912	1362	0.747976	1
DNA-binding protein HU-beta	K03530	AES	2	0.112867	0.0566301	3912	3822	0.0463385	1
cell division protein FtsZ	K03531	AES	2	0.162647	0.0763917	3912	909	0.0333196	1
L-rhamnose mutarotase	K03534	AES	2	0.29931	0.125184	3912	2795	0.016861	1
ribonuclease P protein component	K03536	AES	2	0.0266082	0.0916271	3912	2298	0.771531	1
membrane fusion protein, multidrug efflux system	K03543	AES	2	0.0874757	0.0711057	3912	478	0.218704	1
ATP-dependent Clp protease ATP-binding subunit ClpX	K03544	AES	2	0.243784	0.0694756	3912	3643	0.000456025	1
trigger factor	K03545	AES	2	0.121649	0.0704873	3912	3535	0.0844742	1
DNA repair protein SbcC/Rad50	K03546	AES	2	-0.0131411	0.0604377	3912	419	0.827886	1
DNA repair protein SbcD/Mre11	K03547	AES	2	0.0801909	0.0920762	3912	1294	0.383863	1
KUP system potassium uptake protein	K03549	AES	2	0.0752443	0.121144	3912	1253	0.534567	1
holliday junction DNA helicase RuvA	K03550	AES	2	0.0888703	0.101049	3912	3156	0.379209	1
holliday junction DNA helicase RuvB	K03551	AES	2	0.115318	0.0392582	3912	3849	0.00333279	1
recombination protein RecA	K03553	AES	2	0.195926	0.100829	3912	3283	0.0520839	1
DNA mismatch repair protein MutS	K03555	AES	2	0.20952	0.0940152	3912	3294	0.0259101	1
membrane protein required for colicin V production	K03558	AES	2	0.393218	0.120872	3912	1222	0.00115287	1
biopolymer transport protein ExbD	K03559	AES	2	0.288595	0.0948499	3912	2926	0.00236382	1
biopolymer transport protein ExbB	K03561	AES	2	0.26857	0.100556	3912	3098	0.00760372	1
carbon storage regulator	K03563	AES	2	-0.007414	0.109324	3912	2337	0.945936	1
thioredoxin-dependent peroxiredoxin	K03564	AES	2	0.414283	0.134277	3912	2071	0.0020507	1
regulatory protein	K03565	AES	2	0.105318	0.0826689	3912	3010	0.202763	1
TldD protein	K03568	AES	2	0.0838644	0.070512	3912	465	0.234384	1
rod shape-determining protein MreB and related proteins	K03569	AES	2	0.107743	0.093745	3912	1615	0.25051	1
rod shape-determining protein MreC	K03570	AES	2	0.310124	0.0968794	3912	2156	0.00138208	1
rod shape-determining protein MreD	K03571	AES	2	-0.0211217	0.10443	3912	1703	0.839729	1
DNA mismatch repair protein MutL	K03572	AES	2	0.253974	0.0824135	3912	3294	0.00207543	1
8-oxo-dGTP diphosphatase	K03574	AES	2	0.130072	0.117434	3912	2240	0.268107	1
A/G-specific adenine glycosylase	K03575	AES	2	0.192174	0.0640422	3912	628	0.00271366	1
exodeoxyribonuclease V alpha subunit	K03581	AES	2	0.126468	0.0981677	3912	1518	0.197739	1
DNA repair protein RecO (recombination protein O)	K03584	AES	2	0.264026	0.0828959	3912	3242	0.00146108	1
membrane fusion protein, multidrug efflux system	K03585	AES	2	0.19637	0.123079	3912	3111	0.110701	1
cell division protein FtsI (penicillin-binding protein 3)	K03587	AES	2	0.096152	0.0790331	3912	539	0.223843	1
cell division protein FtsQ	K03589	AES	2	0.231235	0.0965365	3912	2931	0.0166625	1
cell division protein FtsA	K03590	AES	2	0.204988	0.115462	3912	2722	0.0759307	1
PmbA protein	K03592	AES	2	0.0663943	0.0722802	3912	484	0.35839	1
bacterioferritin	K03594	AES	2	0.255454	0.115148	3912	2598	0.0265897	1
GTPase	K03595	AES	2	0.190183	0.102501	3912	3091	0.063626	1
GTP-binding protein LepA	K03596	AES	2	0.0931757	0.0410184	3912	3859	0.0231783	1
exodeoxyribonuclease VII large subunit	K03601	AES	2	0.145506	0.120873	3912	2604	0.228759	1
exodeoxyribonuclease VII small subunit	K03602	AES	2	0.147427	0.0795483	3912	3375	0.0639298	1
LacI family transcriptional regulator, purine nucleotide synthesis repressor	K03604	AES	2	0.0197101	0.0661656	3912	470	0.765806	1
putative colanic acid biosysnthesis UDP-glucose lipid carrier transferase	K03606	AES	2	0.285173	0.128955	3912	2117	0.027076	1
cell division topological specificity factor	K03608	AES	2	0.0234911	0.0910679	3912	3082	0.796461	1
septum site-determining protein MinD	K03609	AES	2	0.187852	0.0873299	3912	1147	0.0315443	1
septum site-determining protein MinC	K03610	AES	2	0.0786784	0.113857	3912	1912	0.489596	1
Na+-translocating ferredoxin	K03613	AES	2	0.387492	0.111829	3912	1441	0.000536989	1
Na+-translocating ferredoxin	K03614	AES	2	0.227544	0.108199	3912	2972	0.0355412	1
Na+-translocating ferredoxin	K03615	AES	2	0.24391	0.0883587	3912	3371	0.00580445	1
Na+-translocating ferredoxin	K03616	AES	2	0.181729	0.0870756	3912	1451	0.0369633	1
Na+-translocating ferredoxin	K03617	AES	2	0.149323	0.0708202	3912	3516	0.0350658	1
phosphate acyltransferase	K03621	AES	2	0.163041	0.0890298	3912	781	0.0671467	1
transcription elongation factor GreA	K03624	AES	2	0.1735	0.0795264	3912	3350	0.0292058	1
transcription antitermination protein NusB	K03625	AES	2	0.248127	0.0795548	3912	3094	0.00183088	1
transcription termination factor Rho	K03628	AES	2	0.0612358	0.0897486	3912	1396	0.495096	1
DNA replication and repair protein RecF	K03629	AES	2	0.233058	0.0656714	3912	3630	0.000392396	1
DNA repair protein RadC	K03630	AES	2	0.00485191	0.0975878	3912	3226	0.96035	1
DNA repair protein RecN (Recombination protein N)	K03631	AES	2	0.214429	0.115366	3912	2602	0.0631631	1
cyclic pyranopterin monophosphate synthase	K03637	AES	2	0.138873	0.0902062	3912	1311	0.123778	1
GTP 3,8-cyclase	K03639	AES	2	0.251507	0.0949459	3912	2517	0.00811328	1
[ribosomal protein S18]-alanine N-acetyltransferase	K03789	AES	2	0.0449806	0.103285	3912	1566	0.663229	1
[ribosomal protein S5]-alanine N-acetyltransferase	K03790	AES	2	0.0415337	0.117688	3912	2319	0.724177	1
carboxyl-terminal processing protease	K03797	AES	2	0.277954	0.0985696	3912	3372	0.00483326	1
cell division protease FtsH	K03798	AES	2	0.143602	0.099144	3912	2530	0.147596	1
heat shock protein HtpX	K03799	AES	2	-0.00323601	0.0990443	3912	1074	0.973938	1
lipoate---protein ligase	K03800	AES	2	0.273527	0.0956524	3912	1239	0.00426884	1
lipoyl(octanoyl) transferase	K03801	AES	2	0.254796	0.0874179	3912	954	0.00358467	1
sigma-E factor negative regulatory protein RseC	K03803	AES	2	0.0885612	0.0709702	3912	459	0.212171	1
nicotinamide mononucleotide transporter	K03811	AES	2	0.169503	0.105053	3912	2290	0.106732	1
monofunctional glycosyltransferase	K03814	AES	2	0.176145	0.0738824	3912	797	0.017177	1
xanthine phosphoribosyltransferase	K03816	AES	2	0.17577	0.0751243	3912	3444	0.0193582	1
ribosomal-protein-serine acetyltransferase	K03817	AES	2	0.0261217	0.051737	3912	379	0.613667	1
apolipoprotein N-acyltransferase	K03820	AES	2	0.0507365	0.0702126	3912	666	0.469969	1
phosphinothricin acetyltransferase	K03823	AES	2	0.0789127	0.117385	3912	1928	0.50147	1
putative acetyltransferase	K03826	AES	2	0.250963	0.0862527	3912	1255	0.00364315	1
putative acetyltransferase	K03827	AES	2	0.278979	0.111964	3912	2392	0.0127634	1
periplasmic protein TonB	K03832	AES	2	0.204954	0.123721	3912	2824	0.0976999	1
flavodoxin I	K03839	AES	2	0.340014	0.122591	3912	1567	0.00557614	1
3-deoxy-7-phosphoheptulonate synthase	K03856	AES	2	0.0350776	0.0619832	3912	568	0.571486	1
NADH dehydrogenase	K03885	AES	2	0.201281	0.11563	3912	1035	0.0818232	1
ArsR family transcriptional regulator, arsenate/arsenite/antimonite-responsive transcriptional repressor	K03892	AES	2	-0.0683696	0.0921859	3912	1389	0.458354	1
MoxR-like ATPase	K03924	AES	2	0.198311	0.110358	3912	2914	0.0724311	1
MraZ protein	K03925	AES	2	0.101059	0.0853798	3912	3261	0.236643	1
putative isomerase	K03931	AES	2	0.186398	0.114689	3912	2131	0.104206	1
membrane-associated protein	K03975	AES	2	0.206247	0.106131	3912	2390	0.0520642	1
Cys-tRNA(Pro)/Cys-tRNA(Cys) deacylase	K03976	AES	2	0.180929	0.096483	3912	1339	0.0608491	1
GTPase	K03977	AES	2	0.164125	0.0645012	3912	3675	0.0109885	1
GTP-binding protein	K03978	AES	2	0.203934	0.108522	3912	2740	0.0603058	1
GTPase	K03979	AES	2	0.189243	0.0698439	3912	3508	0.00677353	1
ethanolamine utilization protein EutM	K04027	AES	2	0.0264666	0.0796684	3912	482	0.739752	1
ethanolamine utilization protein EutN	K04028	AES	2	0.0627973	0.0878626	3912	858	0.474833	1
ethanolamine utilization protein EutP	K04029	AES	2	0.0745289	0.0686569	3912	949	0.277769	1
ethanolamine utilization protein EutS	K04031	AES	2	-0.0120331	0.0566179	3912	431	0.831706	1
fructose-1,6-bisphosphatase III	K04041	AES	2	0.232133	0.0841694	3912	2618	0.00584937	1
bifunctional UDP-N-acetylglucosamine pyrophosphorylase / Glucosamine-1-phosphate N-acetyltransferase	K04042	AES	2	-0.0342038	0.0994653	3912	1870	0.730961	1
molecular chaperone DnaK	K04043	AES	2	0.161566	0.0502804	3912	3742	0.00132503	1
starvation-inducible DNA-binding protein	K04047	AES	2	0.249643	0.101459	3912	1041	0.0139245	1
flagellar biosynthesis protein	K04061	AES	2	-0.0100275	0.0744259	3912	569	0.892832	1
primosomal protein N (replication factor Y) (superfamily II helicase)	K04066	AES	2	0.0797157	0.0696064	3912	500	0.252196	1
inner membrane protein	K06143	AES	2	0.272076	0.0990104	3912	1034	0.00602996	1
ATP-binding cassette, subfamily B, bacterial	K06147	AES	2	0.128862	0.058704	3912	3769	0.028226	1
undecaprenyl-diphosphatase	K06153	AES	2	0.229268	0.0723883	3912	3368	0.00155342	1
ATP-binding cassette, subfamily F, member 3	K06158	AES	2	0.279226	0.0996942	3912	1892	0.00512733	1
phosphoribosyl 1,2-cyclic phosphate phosphodiesterase	K06167	AES	2	0.089669	0.0659418	3912	684	0.173981	1
tRNA-2-methylthio-N6-dimethylallyladenosine synthase	K06168	AES	2	0.184546	0.0709299	3912	3569	0.00931548	1
tRNA pseudouridine38-40 synthase	K06173	AES	2	0.0937735	0.0736494	3912	3289	0.203023	1
tRNA pseudouridine32 synthase / 23S rRNA pseudouridine746 synthase	K06177	AES	2	0.179718	0.0794642	3912	689	0.0237866	1
23S rRNA pseudouridine2605 synthase	K06178	AES	2	0.224361	0.0880422	3912	1151	0.0108693	1
23S rRNA pseudouridine955/2504/2580 synthase	K06179	AES	2	0.127884	0.0711261	3912	589	0.072271	1
23S rRNA pseudouridine1911/1915/1917 synthase	K06180	AES	2	0.241068	0.103475	3912	2881	0.0198813	1
16S rRNA pseudouridine516 synthase	K06183	AES	2	0.10892	0.130514	3912	2184	0.404034	1
recombination protein RecR	K06187	AES	2	0.241281	0.0824463	3912	3228	0.00345151	1
aquaporin Z	K06188	AES	2	-0.0443601	0.0670711	3912	495	0.508409	1
glutaredoxin-like protein NrdH	K06191	AES	2	-0.0308033	0.0735196	3912	603	0.675258	1
fluoride exporter	K06199	AES	2	0.294915	0.110735	3912	2233	0.00777702	1
carbon starvation protein	K06200	AES	2	0.202744	0.105941	3912	1454	0.0557409	1
copper homeostasis protein	K06201	AES	2	0.206923	0.0984246	3912	2618	0.0355989	1
sugar fermentation stimulation protein A	K06206	AES	2	0.157827	0.126081	3912	1853	0.210737	1
GTP-binding protein	K06207	AES	2	0.0550034	0.0783512	3912	1640	0.482723	1
chorismate mutase	K06209	AES	2	0.0781646	0.080037	3912	962	0.328837	1
magnesium transporter	K06213	AES	2	0.0320374	0.0812658	3912	3192	0.693437	1
pyridinium-3,5-biscarboxylic acid mononucleotide sulfurtransferase	K06864	AES	2	-0.0431468	0.0568148	3912	478	0.44765	1
uncharacterized protein	K06872	AES	2	0.142238	0.0929229	3912	3035	0.125937	1
bifunctional oligoribonuclease and PAP phosphatase NrnA	K06881	AES	2	0.240373	0.0941588	3912	1661	0.0107298	1
uncharacterized protein	K06889	AES	2	0.141227	0.0798847	3912	3216	0.0771747	1
uncharacterized protein	K06890	AES	2	0.124201	0.0896559	3912	1556	0.166054	1
uncharacterized protein	K06893	AES	2	0.0884304	0.0852579	3912	1008	0.299715	1
alpha-2-macroglobulin	K06894	AES	2	0.118247	0.0731243	3912	486	0.10596	1
maltose 6-phosphate phosphatase	K06896	AES	2	0.100616	0.0582596	3912	568	0.0842573	1
pyridinium-3,5-biscarboxylic acid mononucleotide synthase	K06898	AES	2	0.0725267	0.0595013	3912	463	0.222967	1
putative MFS transporter, AGZA family, xanthine/uracil permease	K06901	AES	2	-0.0489383	0.110839	3912	1641	0.658861	1
MFS transporter, UMF1 family	K06902	AES	2	-0.037551	0.0966406	3912	1831	0.697625	1
uncharacterized protein	K06904	AES	2	0.0344767	0.055648	3912	405	0.535597	1
uncharacterized protein	K06907	AES	2	0.0510961	0.0639987	3912	510	0.424701	1
uncharacterized protein	K06908	AES	2	0.029456	0.074967	3912	622	0.694405	1
phosphatidylethanolamine-binding protein	K06910	AES	2	-0.0094758	0.0956834	3912	1249	0.921118	1
quercetin 2,3-dioxygenase	K06911	AES	2	0.0390365	0.0981531	3912	904	0.69087	1
putative DNA primase/helicase	K06919	AES	2	-0.0198035	0.0476894	3912	3813	0.677978	1
7-cyano-7-deazaguanine synthase	K06920	AES	2	0.250171	0.0866607	3912	2950	0.00391758	1
uncharacterized protein	K06921	AES	2	0.126394	0.0837222	3912	1459	0.13122	1
uncharacterized protein	K06923	AES	2	-0.0325381	0.0942098	3912	1728	0.729832	1
tRNA threonylcarbamoyladenosine biosynthesis protein TsaE	K06925	AES	2	-0.0793286	0.0955353	3912	1567	0.406397	1
uncharacterized protein	K06926	AES	2	-0.00290338	0.0809337	3912	1106	0.971385	1
uncharacterized protein	K06934	AES	2	0.0503299	0.0778171	3912	611	0.517825	1
uncharacterized protein	K06940	AES	2	0.0714293	0.0991406	3912	1509	0.471279	1
23S rRNA (adenine2503-C2)-methyltransferase	K06941	AES	2	0.0737406	0.0877665	3912	2990	0.400863	1
ribosome-binding ATPase	K06942	AES	2	0.0682259	0.0777549	3912	3382	0.380308	1
polynucleotide 5-hydroxyl-kinase GRC3/NOL9	K06947	AES	2	0.137575	0.0914284	3912	1636	0.132491	1
tRNA (adenine22-N1)-methyltransferase	K06967	AES	2	0.103613	0.0772369	3912	1031	0.179852	1
23S rRNA (cytidine2498-2-O)-methyltransferase	K06968	AES	2	0.144137	0.0835003	3912	3217	0.0844093	1
membrane protein	K07058	AES	2	0.109336	0.107003	3912	2031	0.306949	1
uncharacterized protein	K07075	AES	2	0.151032	0.093525	3912	2727	0.106432	1
uncharacterized protein	K07078	AES	2	0.328254	0.0929266	3912	1430	0.000417531	1
uncharacterized protein	K07079	AES	2	0.143749	0.0947868	3912	2732	0.129478	1
uncharacterized protein	K07080	AES	2	0.185935	0.0749826	3912	862	0.0131993	1
UPF0755 protein	K07082	AES	2	0.141343	0.0884371	3912	1948	0.11009	1
putative transport protein	K07085	AES	2	0.299318	0.0940345	3912	3467	0.00147098	1
uncharacterized protein	K07088	AES	2	0.281255	0.109255	3912	1952	0.010088	1
uncharacterized protein	K07089	AES	2	0.338274	0.106386	3912	1323	0.00148813	1
uncharacterized protein	K07090	AES	2	0.131164	0.0928553	3912	1603	0.157879	1
lipopolysaccharide export system permease protein	K07091	AES	2	0.0430888	0.0759232	3912	591	0.570392	1
uncharacterized protein	K07095	AES	2	0.058266	0.0992443	3912	2698	0.55718	1
uncharacterized protein	K07098	AES	2	0.210563	0.0977944	3912	3105	0.0313828	1
uncharacterized protein	K07105	AES	2	-0.0130269	0.0922407	3912	1437	0.887699	1
N-acetylmuramic acid 6-phosphate etherase	K07106	AES	2	0.217901	0.0848073	3912	2812	0.0102326	1
acyl-CoA thioester hydrolase	K07107	AES	2	0.162225	0.0870838	3912	3066	0.0625727	1
uncharacterized protein	K07109	AES	2	0.0512681	0.0586519	3912	413	0.382124	1
Ca-activated chloride channel homolog	K07114	AES	2	0.266646	0.0753803	3912	3517	0.000409822	1
uncharacterized protein	K07124	AES	2	0.0284581	0.101572	3912	1967	0.779361	1
uncharacterized protein	K07126	AES	2	0.132078	0.131378	3912	2023	0.314816	1
uncharacterized protein	K07133	AES	2	0.188183	0.0558179	3912	3763	0.000756656	1
uncharacterized protein	K07137	AES	2	0.169899	0.0875937	3912	2297	0.0525114	1
uncharacterized protein	K07138	AES	2	-0.0557866	0.0516307	3912	415	0.280003	1
uncharacterized protein	K07139	AES	2	0.181886	0.0746043	3912	3176	0.0148215	1
molybdenum cofactor cytidylyltransferase	K07141	AES	2	0.00778536	0.067129	3912	641	0.907679	1
uncharacterized protein	K07148	AES	2	0.365009	0.116462	3912	2699	0.00173885	1
uncharacterized protein	K07149	AES	2	0.0267885	0.0930756	3912	1521	0.773507	1
serine/threonine-protein kinase HipA	K07154	AES	2	0.388408	0.129331	3912	2351	0.00269184	1
uncharacterized protein	K07164	AES	2	0.343025	0.0985572	3912	2954	0.000507116	1
ACT domain-containing protein	K07166	AES	2	0.194049	0.102152	3912	2418	0.0575727	1
mRNA interferase MazF	K07171	AES	2	0.105718	0.0899705	3912	3104	0.24007	1
S-ribosylhomocysteine lyase	K07173	AES	2	0.116678	0.0883791	3912	2984	0.186861	1
Lon-like protease	K07177	AES	2	-0.124625	0.0798479	3912	937	0.118673	1
flotillin	K07192	AES	2	0.143404	0.0885997	3912	2852	0.105638	1
serine-type D-Ala-D-Ala carboxypeptidase (penicillin-binding protein 5/6)	K07258	AES	2	0.258686	0.125314	3912	2639	0.0390682	1
serine-type D-Ala-D-Ala carboxypeptidase/endopeptidase (penicillin-binding protein 4)	K07259	AES	2	0.0537801	0.110447	3912	1331	0.626341	1
zinc D-Ala-D-Ala carboxypeptidase	K07260	AES	2	0.141357	0.0960816	3912	1140	0.141329	1
zinc protease	K07263	AES	2	0.283486	0.124793	3912	2477	0.0231728	1
lipopolysaccharide cholinephosphotransferase	K07271	AES	2	0.138893	0.0864554	3912	1596	0.108254	1
lysozyme	K07273	AES	2	0.114565	0.0816495	3912	604	0.160674	1
outer membrane protein insertion porin family	K07277	AES	2	0.00772838	0.113932	3912	1898	0.945922	1
sortase A	K07284	AES	2	0.0166624	0.0933297	3912	3057	0.858316	1
cation	K07301	AES	2	-0.0145309	0.0992843	3912	1934	0.883649	1
serine/threonine protein phosphatase 1	K07313	AES	2	0.124881	0.0855961	3912	781	0.144674	1
adenine-specific DNA-methyltransferase	K07316	AES	2	-0.0333086	0.0688719	3912	493	0.628681	1
CO dehydrogenase maturation factor	K07321	AES	2	0.081761	0.0670531	3912	874	0.222801	1
regulator of cell morphogenesis and NO signaling	K07322	AES	2	0.124578	0.100817	3912	2681	0.216666	1
toxin HigB-1	K07334	AES	2	0.121067	0.0951464	3912	741	0.203312	1
basic membrane protein A and related proteins	K07335	AES	2	0.265499	0.0851217	3912	1097	0.00183025	1
death on curing protein	K07341	AES	2	-0.0233748	0.0648089	3912	460	0.718368	1
putative endopeptidase	K07386	AES	2	0.0228316	0.0493655	3912	448	0.643753	1
magnesium chelatase family protein	K07391	AES	2	0.187607	0.114684	3912	2103	0.101964	1
xanthine dehydrogenase accessory factor	K07402	AES	2	0.0201317	0.102716	3912	2708	0.844628	1
6-phosphogluconolactonase	K07404	AES	2	0.0800626	0.071503	3912	885	0.26292	1
alpha-amylase	K07405	AES	2	0.200443	0.0794009	3912	1133	0.0116355	1
alpha-galactosidase	K07407	AES	2	0.238524	0.0834989	3912	3137	0.00430899	1
methylated-DNA-protein-cysteine methyltransferase related protein	K07443	AES	2	0.261215	0.0931771	3912	1242	0.00508636	1
putative N6-adenine-specific DNA methylase	K07444	AES	2	0.222472	0.101098	3912	1925	0.0278373	1
putative holliday junction resolvase	K07447	AES	2	0.153902	0.0776142	3912	3181	0.0474621	1
restriction system protein	K07448	AES	2	0.117056	0.0655446	3912	500	0.074209	1
DNA mismatch repair protein MutS2	K07456	AES	2	0.134943	0.0771156	3912	3112	0.0802337	1
DNA mismatch endonuclease, patch repair protein	K07458	AES	2	0.0818051	0.0832079	3912	724	0.325611	1
putative endonuclease	K07460	AES	2	-0.0192863	0.0853763	3912	2810	0.821295	1
putative endonuclease	K07461	AES	2	0.200601	0.10654	3912	1393	0.0598074	1
single-stranded-DNA-specific exonuclease	K07462	AES	2	0.0602716	0.0947135	3912	1422	0.524588	1
CRISPR-associated exonuclease Cas4	K07464	AES	2	0.104782	0.0942713	3912	1425	0.266439	1
phage replication initiation protein	K07467	AES	2	-0.0254964	0.0782489	3912	492	0.744568	1
aldehyde oxidoreductase	K07469	AES	2	0.0639546	0.0744789	3912	1286	0.390573	1
DNA-damage-inducible protein J	K07473	AES	2	0.0645745	0.0500933	3912	3851	0.197461	1
putative ATPase	K07478	AES	2	0.236323	0.102798	3912	2373	0.021573	1
insertion element IS1 protein InsB	K07480	AES	2	0.051816	0.0998802	3912	612	0.603948	1
transposase, IS5 family	K07481	AES	2	-0.146439	0.13396	3912	2024	0.274404	1
transposase	K07483	AES	2	0.226311	0.137919	3912	2827	0.100915	1
transposase	K07484	AES	2	-0.0512815	0.156115	3912	2042	0.742566	1
ferrous iron transport protein C	K07490	AES	2	0.037876	0.0641862	3912	403	0.555168	1
putative transposase	K07491	AES	2	0.0583388	0.106924	3912	2247	0.58537	1
putative transposase	K07496	AES	2	0.0710269	0.112168	3912	2151	0.526636	1
putative transposase	K07497	AES	2	0.227458	0.138677	3912	1758	0.101059	1
uncharacterized protein	K07502	AES	2	0.0132188	0.0583328	3912	618	0.820741	1
endonuclease	K07503	AES	2	0.0292623	0.0974529	3912	1086	0.76399	1
putative Mg2+ transporter-C (MgtC) family protein	K07507	AES	2	0.176999	0.103641	3912	2279	0.087768	1
foldase protein PrsA	K07533	AES	2	0.111926	0.0682881	3912	820	0.101305	1
MFS transporter, DHA1 family, multidrug resistance protein	K07552	AES	2	0.121274	0.0755699	3912	464	0.108636	1
MFS transporter, SP family, xylose	K08138	AES	2	0.194189	0.0539253	3912	355	0.000321632	1
MFS transporter, DHA1 family, arabinose polymer utilization protein	K08156	AES	2	0.209243	0.0861139	3912	742	0.0151593	1
MFS transporter, DHA1 family, L-arabinose/isopropyl-beta-D-thiogalactopyranoside export protein	K08159	AES	2	-0.115043	0.0835493	3912	673	0.168625	1
MFS transporter, DHA2 family, metal-tetracycline-proton antiporter	K08168	AES	2	0.0348695	0.0772522	3912	586	0.651751	1
MFS transporter, DHA2 family, multidrug resistance protein	K08169	AES	2	0.0462053	0.0541498	3912	406	0.393563	1
MFS transporter, ACS family, hexuronate transporter	K08191	AES	2	0.0459165	0.0710883	3912	447	0.518384	1
MFS transporter, DHA3 family, macrolide efflux protein	K08217	AES	2	0.144551	0.105826	3912	2153	0.172054	1
MFS transporter, PAT family, beta-lactamase induction signal transducer AmpG	K08218	AES	2	0.370509	0.146656	3912	2616	0.0115716	1
MFS transporter, YQGE family, putative transporter	K08222	AES	2	0.186684	0.0822857	3912	692	0.02335	1
MFS transporter, FSR family, fosmidomycin resistance protein	K08223	AES	2	0.0338878	0.0830518	3912	712	0.683277	1
glyoxylase I family protein	K08234	AES	2	0.109901	0.0883993	3912	1579	0.213873	1
nicotinamidase/pyrazinamidase	K08281	AES	2	0.07076	0.0578032	3912	479	0.220983	1
phosphoribosylglycinamide formyltransferase 2	K08289	AES	2	0.222829	0.0782862	3912	3332	0.00445017	1
phosphohistidine phosphatase	K08296	AES	2	0.17471	0.0597744	3912	516	0.0034927	1
ribonuclease G	K08301	AES	2	0.287711	0.103519	3912	1466	0.00547884	1
tagatose 1,6-diphosphate aldolase GatY/KbaY	K08302	AES	2	0.0159522	0.0569164	3912	584	0.779285	1
putative protease	K08303	AES	2	0.235064	0.0864219	3912	3384	0.00656371	1
membrane-bound lytic murein transglycosylase D	K08307	AES	2	0.248139	0.0817567	3912	872	0.00242366	1
soluble lytic murein transglycosylase	K08309	AES	2	0.0560035	0.0813549	3912	533	0.49126	1
16S rRNA (guanine966-N2)-methyltransferase	K08316	AES	2	0.031791	0.0945297	3912	1297	0.736661	1
NADP-dependent alcohol dehydrogenase	K08325	AES	2	0.101154	0.125864	3912	2513	0.421643	1
periplasmic mercuric ion binding protein	K08364	AES	2	0.150801	0.0843505	3912	736	0.073903	1
MFS transporter, putative metabolite	K08369	AES	2	0.093703	0.0714464	3912	625	0.189776	1
stage V sporulation protein D (sporulation-specific penicillin-binding protein)	K08384	AES	2	0.122913	0.0913437	3912	1242	0.178521	1
phosphoenolpyruvate-protein phosphotransferase (PTS system enzyme I)	K08483	AES	2	0.0322361	0.101653	3912	2189	0.751174	1
phosphocarrier protein NPr	K08485	AES	2	0.0577285	0.0704608	3912	415	0.412676	1
acyl phosphate	K08591	AES	2	0.07162	0.094394	3912	1792	0.448066	1
sortase B	K08600	AES	2	0.0710222	0.0848707	3912	2914	0.402751	1
zinc D-Ala-D-Ala dipeptidase	K08641	AES	2	0.0665359	0.104231	3912	706	0.523292	1
dipeptidase	K08659	AES	2	0.0489112	0.0904745	3912	1478	0.588815	1
UDP-glucuronate decarboxylase	K08678	AES	2	0.0792785	0.0639083	3912	626	0.214879	1
5-phosphate synthase pdxT subunit	K08681	AES	2	0.178948	0.0988868	3912	1411	0.0704457	1
uncharacterized protein	K09779	AES	2	0.14649	0.0935289	3912	1034	0.117385	1
uncharacterized protein	K09787	AES	2	0.0952179	0.0978511	3912	1786	0.330581	1
pimeloyl-[acyl-carrier protein] methyl ester esterase	K09789	AES	2	0.110237	0.0678181	3912	659	0.104155	1
uncharacterized protein	K09790	AES	2	0.134304	0.10484	3912	1357	0.20027	1
uncharacterized protein	K09793	AES	2	-0.0412246	0.0629013	3912	502	0.512266	1
uncharacterized protein	K09797	AES	2	0.19616	0.0992732	3912	2162	0.0482432	1
uncharacterized protein	K09803	AES	2	0.092825	0.0568432	3912	485	0.102565	1
uncharacterized protein	K09807	AES	2	-0.0385279	0.066252	3912	3596	0.560919	1
lipoprotein-releasing system permease protein	K09808	AES	2	0.310738	0.102132	3912	2955	0.00236495	1
lipoprotein-releasing system ATP-binding protein	K09810	AES	2	0.140225	0.10251	3912	2761	0.171434	1
cell division transport system permease protein	K09811	AES	2	0.0785442	0.104559	3912	1999	0.452589	1
cell division transport system ATP-binding protein	K09812	AES	2	0.109421	0.0905199	3912	2028	0.226825	1
zinc transport system substrate-binding protein	K09815	AES	2	0.234253	0.103111	3912	2798	0.0231613	1
zinc transport system ATP-binding protein	K09817	AES	2	0.0399761	0.0980067	3912	1486	0.683381	1
Fur family transcriptional regulator, peroxide stress response regulator	K09825	AES	2	0.10821	0.0848636	3912	2907	0.202362	1
uncharacterized protein	K09861	AES	2	0.212962	0.0891528	3912	2934	0.0169636	1
cell division protein ZapA	K09888	AES	2	0.160384	0.0945014	3912	3134	0.0897621	1
uridylate kinase	K09903	AES	2	0.131357	0.0650615	3912	3694	0.043573	1
uncharacterized protein	K09922	AES	2	0.10938	0.100894	3912	2377	0.278394	1
uncharacterized protein	K09935	AES	2	0.0181094	0.0742519	3912	961	0.80733	1
bacterial/archaeal transporter family-2 protein	K09936	AES	2	-0.0189496	0.0954976	3912	1239	0.842721	1
uncharacterized protein	K09939	AES	2	0.107312	0.112817	3912	2344	0.341569	1
CRISPR-associated protein Cas2	K09951	AES	2	0.105525	0.140432	3912	2732	0.452447	1
uncharacterized protein	K09967	AES	2	0.0125913	0.0655352	3912	443	0.847653	1
uncharacterized protein	K09973	AES	2	0.209959	0.0641002	3912	469	0.0010659	1
uncharacterized protein	K09974	AES	2	0.0639086	0.122134	3912	2086	0.600825	1
glutamate transport system permease protein	K10006	AES	2	0.0135772	0.079435	3912	1198	0.864296	1
glutamate transport system ATP-binding protein	K10008	AES	2	0.0116869	0.0940666	3912	1022	0.901132	1
L-cystine transport system permease protein	K10009	AES	2	0.0966269	0.0719897	3912	555	0.179614	1
L-cystine transport system ATP-binding protein	K10010	AES	2	0.149522	0.0949511	3912	1102	0.115416	1
7-carboxy-7-deazaguanine synthase	K10026	AES	2	0.188285	0.136071	3912	1465	0.166536	1
aspartate/glutamate/glutamine transport system permease protein	K10040	AES	2	-0.0327708	0.0504625	3912	451	0.51612	1
multiple sugar transport system ATP-binding protein	K10112	AES	2	0.167099	0.0850997	3912	1850	0.0496657	1
raffinose/stachyose/melibiose transport system substrate-binding protein	K10117	AES	2	0.020137	0.0766966	3912	3279	0.792911	1
raffinose/stachyose/melibiose transport system permease protein	K10118	AES	2	-0.0444832	0.10912	3912	1684	0.683553	1
raffinose/stachyose/melibiose transport system permease protein	K10119	AES	2	-0.0431894	0.0928971	3912	1966	0.642022	1
oligogalacturonide transport system substrate-binding protein	K10192	AES	2	0.104872	0.0590819	3912	698	0.0759874	1
oleate hydratase	K10254	AES	2	-0.026494	0.097148	3912	1910	0.785088	1
ribose transport system substrate-binding protein	K10439	AES	2	0.151504	0.102926	3912	1728	0.141123	1
ribose transport system permease protein	K10440	AES	2	0.19418	0.115665	3912	1562	0.0932842	1
ribose transport system ATP-binding protein	K10441	AES	2	0.202125	0.0908801	3912	1250	0.0262112	1
methyl-galactoside transport system substrate-binding protein	K10540	AES	2	0.0552044	0.0816883	3912	694	0.49922	1
methyl-galactoside transport system permease protein	K10541	AES	2	0.0129284	0.0886766	3912	531	0.884094	1
methyl-galactoside transport system ATP-binding protein	K10542	AES	2	-0.0163839	0.110052	3912	2747	0.881662	1
putative multiple sugar transport system substrate-binding protein	K10546	AES	2	0.145485	0.0751684	3912	818	0.0530207	1
formamidopyrimidine-DNA glycosylase	K10563	AES	2	0.132441	0.0797109	3912	557	0.0967059	1
ribonuclease III family protein	K11145	AES	2	0.154109	0.0826804	3912	1296	0.0624235	1
phosphoribosylglycinamide formyltransferase 1	K11175	AES	2	0.135503	0.0913	3912	1493	0.137865	1
catabolite repression HPr-like protein	K11184	AES	2	-0.00775464	0.0874504	3912	1556	0.929346	1
NO_NAME	K11189	AES	2	-0.0584964	0.104594	3912	3388	0.576016	1
fructose-like PTS system EIIB component	K11202	AES	2	0.205224	0.0680625	3912	423	0.00258764	1
aspartate aminotransferase	K11358	AES	2	0.104125	0.0752539	3912	1109	0.166562	1
2-oxoisovalerate dehydrogenase E1 component	K11381	AES	2	0.152281	0.0765223	3912	697	0.0466728	1
glycerate 2-kinase	K11529	AES	2	-0.0550407	0.0770668	3912	1063	0.475158	1
diaminohydroxyphosphoribosylaminopyrimidine deaminase / 5-amino-6-(5-phosphoribosylamino)uracil reductase	K11752	AES	2	0.107136	0.0936398	3912	2517	0.252656	1
riboflavin kinase / FMN adenylyltransferase	K11753	AES	2	0.196397	0.098087	3912	2662	0.0453388	1
dihydrofolate synthase / folylpolyglutamate synthase	K11754	AES	2	0.139742	0.0904655	3912	2914	0.122517	1
phosphoribosyl-AMP cyclohydrolase / phosphoribosyl-ATP pyrophosphohydrolase	K11755	AES	2	0.246555	0.0940014	3912	3041	0.00875952	1
cyclic dehypoxanthinyl futalosine synthase	K11784	AES	2	0.238994	0.0766274	3912	626	0.00183112	1
ATP-dependent RNA helicase RhlE	K11927	AES	2	0.173682	0.0644166	3912	416	0.00704908	1
sodium/proline symporter	K11928	AES	2	0.049242	0.100022	3912	2295	0.622532	1
tRNA(adenine34) deaminase	K11991	AES	2	0.119935	0.0921652	3912	3282	0.193245	1
eukaryotic-like serine/threonine-protein kinase	K12132	AES	2	0.0942927	0.0900254	3912	1455	0.294992	1
N-carbamoylputrescine amidase	K12251	AES	2	0.218031	0.0960179	3912	1065	0.023228	1
SecD/SecF fusion protein	K12257	AES	2	0.185641	0.0898594	3912	2693	0.0389166	1
peptide methionine sulfoxide reductase msrA/msrB	K12267	AES	2	0.117255	0.0995541	3912	2379	0.23896	1
beta-galactosidase	K12308	AES	2	0.173668	0.0951305	3912	1768	0.068006	1
S-sulfo-L-cysteine synthase (O-acetyl-L-serine-dependent)	K12339	AES	2	0.271317	0.10638	3912	831	0.0108035	1
outer membrane protein	K12340	AES	2	0.256463	0.0867454	3912	770	0.00313383	1
3-oxo-5-alpha-steroid 4-dehydrogenase 1	K12343	AES	2	0.0569728	0.0536291	3912	516	0.288156	1
hexosaminidase	K12373	AES	2	0.320162	0.110538	3912	3027	0.00379998	1
NAD-dependent deacetylase	K12410	AES	2	0.0432178	0.0826618	3912	3105	0.60113	1
tight adherence protein B	K12510	AES	2	0.245461	0.10648	3912	2253	0.0212158	1
tight adherence protein C	K12511	AES	2	-0.0531338	0.0558887	3912	436	0.341824	1
bifunctional aspartokinase / homoserine dehydrogenase 1	K12524	AES	2	0.00813383	0.115575	3912	929	0.943898	1
ribonuclease R	K12573	AES	2	0.049911	0.0790628	3912	3394	0.527899	1
ribonuclease J	K12574	AES	2	0.0948988	0.0788715	3912	814	0.228984	1
aminobenzoyl-glutamate utilization protein B	K12941	AES	2	0.0776463	0.0513907	3912	444	0.13091	1
aminobenzoyl-glutamate transport protein	K12942	AES	2	0.129989	0.118089	3912	2068	0.271076	1
cation-transporting P-type ATPase E	K12952	AES	2	0.183117	0.0584936	3912	495	0.00176023	1
5-methylthioadenosine/S-adenosylhomocysteine deaminase	K12960	AES	2	0.152215	0.0677833	3912	1046	0.0247962	1
tRNA-splicing ligase RtcB (3-phosphate/5-hydroxy nucleic acid ligase)	K14415	AES	2	0.238549	0.0894466	3912	1051	0.0076923	1
ribosomal protein S12 methylthiotransferase	K14441	AES	2	0.223366	0.0891091	3912	2943	0.0122364	1
solute carrier family 13 (sodium-dependent dicarboxylate transporter), member 2/3/5	K14445	AES	2	0.0795238	0.0844059	3912	809	0.346181	1
ribosome biogenesis GTPase A	K14540	AES	2	0.12308	0.0609471	3912	850	0.0435214	1
putative phosphotransacetylase	K15024	AES	2	0.0467635	0.0654427	3912	478	0.474926	1
tRNA1Val (adenine37-N6)-methyltransferase	K15460	AES	2	0.303467	0.117196	3912	2236	0.00965696	1
arabinoxylan arabinofuranohydrolase	K15921	AES	2	0.234085	0.0778412	3912	538	0.00265673	1
sulfoquinovosidase	K15922	AES	2	0.257981	0.0957626	3912	963	0.007097	1
alpha-L-fucosidase 2	K15923	AES	2	0.293557	0.100941	3912	2330	0.00365975	1
putative oxidoreductase	K15977	AES	2	0.215235	0.0989087	3912	2468	0.0296194	1
manganese-dependent inorganic pyrophosphatase	K15986	AES	2	-0.0304812	0.0903836	3912	2139	0.735956	1
K(+)-stimulated pyrophosphate-energized sodium pump	K15987	AES	2	0.23319	0.08376	3912	2743	0.00539987	1
MscS family membrane protein	K16052	AES	2	-0.0258148	0.102228	3912	1290	0.800653	1
miniconductance mechanosensitive channel	K16053	AES	2	0.255845	0.120694	3912	2382	0.0341002	1
outer membrane receptor for ferrienterochelin and colicins	K16089	AES	2	0.376097	0.127349	3912	2716	0.00316676	1
vitamin B12 transporter	K16092	AES	2	0.0465162	0.0620178	3912	423	0.453281	1
alpha-maltose-1-phosphate synthase	K16148	AES	2	-0.0617619	0.0792517	3912	814	0.435852	1
glycogen phosphorylase/synthase	K16153	AES	2	0.282967	0.0785277	3912	738	0.000318779	1
maltose/moltooligosaccharide transporter	K16211	AES	2	0.263582	0.0797121	3912	833	0.000954346	1
4-O-beta-D-mannosyl-D-glucose phosphorylase	K16212	AES	2	0.244313	0.0697041	3912	604	0.000462774	1
cellobiose epimerase	K16213	AES	2	-0.0119499	0.0843662	3912	1412	0.88737	1
probable glucitol transport protein GutA	K16248	AES	2	0.142764	0.0636482	3912	455	0.0249625	1
cobalt-zinc-cadmium efflux system protein	K16264	AES	2	-0.0318801	0.0745131	3912	545	0.668792	1
pseudouridine kinase	K16328	AES	2	-0.0192415	0.091892	3912	1177	0.834155	1
xanthine permease XanP	K16345	AES	2	0.310072	0.109707	3912	758	0.00473691	1
UDP-3-O-[3-hydroxymyristoyl] N-acetylglucosamine deacetylase / 3-hydroxyacyl-[acyl-carrier-protein] dehydratase	K16363	AES	2	0.267975	0.0919654	3912	3207	0.00359419	1
adapter protein MecA 1/2	K16511	AES	2	0.101951	0.0938042	3912	1857	0.277183	1
energy-coupling factor transport system permease protein	K16785	AES	2	0.062688	0.081056	3912	3360	0.439348	1
energy-coupling factor transport system ATP-binding protein	K16786	AES	2	0.0975234	0.0869593	3912	2603	0.262165	1
energy-coupling factor transport system ATP-binding protein	K16787	AES	2	0.169229	0.0882667	3912	2515	0.0552943	1
ATP-dependent helicase/nuclease subunit A	K16898	AES	2	-0.0102693	0.0837349	3912	1275	0.902399	1
ATP-dependent helicase/nuclease subunit B	K16899	AES	2	0.212787	0.0759462	3912	721	0.00511162	1
energy-coupling factor transport system substrate-specific component	K16924	AES	2	-0.0300579	0.0773031	3912	874	0.697426	1
energy-coupling factor transport system substrate-specific component	K16925	AES	2	0.00299798	0.0754565	3912	871	0.96831	1
energy-coupling factor transport system substrate-specific component	K16926	AES	2	0.0206947	0.0751268	3912	866	0.782978	1
energy-coupling factor transport system substrate-specific component	K16927	AES	2	0.157699	0.0685501	3912	411	0.0214837	1
CDP-diacylglycerol---serine O-phosphatidyltransferase	K17103	AES	2	0.214083	0.0972259	3912	2497	0.0277413	1
ribonucrease Y	K18682	AES	2	0.179548	0.0687556	3912	3629	0.00905878	1
membrane-bound lytic murein transglycosylase F	K18691	AES	2	0.146606	0.0755391	3912	610	0.0523691	1
threonylcarbamoyladenosine tRNA methylthiotransferase MtaB	K18707	AES	2	0.197598	0.0845943	3912	2772	0.0195607	1
beta-1,4-mannooligosaccharide/beta-1,4-mannosyl-N-acetylglucosamine phosphorylase	K18785	AES	2	0.15855	0.0922694	3912	2815	0.0858299	1
ATP-binding cassette, subfamily B, multidrug efflux pump	K18889	AES	2	0.0757463	0.109229	3912	1941	0.488068	1
L-lactate dehydrogenase complex protein LldE	K18928	AES	2	0.212372	0.103274	3912	1568	0.0398249	1
L-lactate dehydrogenase complex protein LldF	K18929	AES	2	0.334136	0.111994	3912	2283	0.00287065	1
WhiB family transcriptional regulator, redox-sensing transcriptional regulator	K18955	AES	2	-0.141411	0.104346	3912	1555	0.175443	1
chondroitin AC lyase	K19049	AES	2	0.0713764	0.0542307	3912	479	0.188213	1
heparan-sulfate lyase	K19052	AES	2	0.173664	0.0862623	3912	1161	0.0441746	1
Ala-tRNA(Pro) deacylase	K19055	AES	2	0.127999	0.0870055	3912	674	0.141345	1
UDP-2-acetamido-2,6-beta-L-arabino-hexul-4-ose reductase	K19068	AES	2	-0.0841517	0.0626027	3912	639	0.178972	1
CRISPR-associated protein Csd1	K19117	AES	2	0.075198	0.0526794	3912	391	0.153542	1
CRISPR-associated protein Csd2	K19118	AES	2	0.146874	0.0918453	3912	1097	0.109886	1
CRISPR-associated protein Cas5d	K19119	AES	2	0.0296002	0.0824128	3912	1004	0.719492	1
CRISPR-associated protein Csm2	K19138	AES	2	-0.0211865	0.0643294	3912	472	0.741917	1
mRNA interferase YafQ	K19157	AES	2	0.127392	0.0852958	3912	3638	0.135395	1
toxin YoeB	K19158	AES	2	0.0831103	0.137606	3912	1779	0.545905	1
antitoxin YefM	K19159	AES	2	0.301856	0.10883	3912	1186	0.0055746	1
antitoxin Phd	K19165	AES	2	-0.0292904	0.101742	3912	1164	0.773449	1
DNA sulfur modification protein DndD	K19171	AES	2	-0.0301069	0.0640059	3912	396	0.638117	1
cob(I)alamin adenosyltransferase	K19221	AES	2	0.0388348	0.137066	3912	2179	0.776943	1
L-glyceraldehyde 3-phosphate reductase	K19265	AES	2	0.251563	0.090293	3912	1374	0.00536602	1
chloramphenicol O-acetyltransferase type A	K19271	AES	2	0.253468	0.0986078	3912	2746	0.0102003	1
alcohol dehydrogenase	K19955	AES	2	0.213098	0.105728	3912	1210	0.0439316	1
L-sorbose 1-phosphate reductase	K19956	AES	2	-0.0686241	0.0625903	3912	537	0.272984	1
GlcNAc-P-P-Und epimerase	K19997	AES	2	0.0823486	0.0838227	3912	777	0.325969	1
PPM family protein phosphatase	K20074	AES	2	0.0516827	0.0924049	3912	2469	0.575991	1
NO_NAME	K20116	AES	2	-0.0192682	0.062505	3912	514	0.7579	1
NO_NAME	K20117	AES	2	-0.0192682	0.062505	3912	514	0.7579	1
glucose PTS system EIICBA or EIICB component	K20118	AES	2	-0.0192682	0.062505	3912	514	0.7579	1
glutamate	K20265	AES	2	0.351607	0.111744	3912	1411	0.00166709	1
ATP-binding cassette, subfamily C, bacteriocin exporter	K20344	AES	2	0.195584	0.10437	3912	1646	0.0610265	1
membrane fusion protein, peptide pheromone/bacteriocin exporter	K20345	AES	2	0.0453368	0.0957352	3912	1076	0.635842	1
O-antigen biosynthesis protein	K20444	AES	2	0.0732926	0.106563	3912	1694	0.491636	1
lantibiotic transport system permease protein	K20460	AES	2	0.0963725	0.0942655	3912	1642	0.306691	1
lantibiotic transport system permease protein	K20461	AES	2	-0.0274748	0.093974	3912	2294	0.770026	1
two-component system, OmpR family, lantibiotic biosynthesis sensor histidine kinase NisK/SpaK	K20487	AES	2	0.176536	0.0854056	3912	1005	0.03881	1
lantibiotic transport system ATP-binding protein	K20490	AES	2	-0.0240719	0.055086	3912	3658	0.662149	1
lantibiotic transport system permease protein	K20492	AES	2	-0.0955167	0.0453999	3912	3793	0.0354641	1
polyisoprenyl-phosphate glycosyltransferase	K20534	AES	2	0.131314	0.0750615	3912	952	0.0803133	1
glucose-1-phosphatase	K20866	AES	2	0.198966	0.109734	3912	1580	0.0698977	1
	UNGROUPED	AR	2	0.015475	0.00946586	3912	3910	0.102175	1
homoserine dehydrogenase	K00003	AR	2	0.171569	0.0715275	3912	1464	0.0165073	1
glycerol dehydrogenase	K00005	AR	2	0.0311835	0.0778106	3912	1214	0.68862	1
mannitol-1-phosphate 5-dehydrogenase	K00009	AR	2	0.244777	0.0803589	3912	700	0.00233574	1
myo-inositol 2-dehydrogenase / D-chiro-inositol 1-dehydrogenase	K00010	AR	2	0.0500655	0.0554106	3912	596	0.366302	1
UDPglucose 6-dehydrogenase	K00012	AR	2	0.187331	0.0850072	3912	2736	0.0276088	1
histidinol dehydrogenase	K00013	AR	2	0.122336	0.0811489	3912	3058	0.13176	1
shikimate dehydrogenase	K00014	AR	2	0.210296	0.0778153	3912	3381	0.00691458	1
L-lactate dehydrogenase	K00016	AR	2	-0.0739071	0.0894006	3912	1504	0.408465	1
glycerate dehydrogenase	K00018	AR	2	0.0272214	0.064037	3912	823	0.670798	1
malate dehydrogenase	K00024	AR	2	0.187001	0.0680185	3912	3573	0.00600322	1
malate dehydrogenase (oxaloacetate-decarboxylating)	K00027	AR	2	0.188209	0.0796193	3912	516	0.0181388	1
malate dehydrogenase (oxaloacetate-decarboxylating)(NADP+)	K00029	AR	2	0.0693638	0.0706437	3912	435	0.326225	1
isocitrate dehydrogenase	K00031	AR	2	0.0550056	0.0864534	3912	2517	0.524657	1
glucose-6-phosphate 1-dehydrogenase	K00036	AR	2	0.111991	0.099265	3912	2407	0.259312	1
fructuronate reductase	K00040	AR	2	0.0321465	0.0828425	3912	2994	0.698007	1
tagaturonate reductase	K00041	AR	2	0.158593	0.0537128	3912	3714	0.00317155	1
mannitol 2-dehydrogenase	K00045	AR	2	0.139786	0.069977	3912	711	0.0458359	1
lactaldehyde reductase	K00048	AR	2	0.0975241	0.087229	3912	762	0.263633	1
3-isopropylmalate dehydrogenase	K00052	AR	2	0.0787422	0.0428697	3912	3804	0.0663257	1
ketol-acid reductoisomerase	K00053	AR	2	0.0125183	0.0506929	3912	3692	0.804965	1
glycerol-3-phosphate dehydrogenase (NAD(P)+)	K00057	AR	2	0.0806697	0.0647224	3912	3469	0.212701	1
D-3-phosphoglycerate dehydrogenase / 2-oxoglutarate reductase	K00058	AR	2	0.24499	0.105092	3912	2273	0.0197984	1
3-oxoacyl-[acyl-carrier protein] reductase	K00059	AR	2	0.0721194	0.0664583	3912	3563	0.277914	1
threonine 3-dehydrogenase	K00060	AR	2	-0.012938	0.0616754	3912	455	0.833855	1
dTDP-4-dehydrorhamnose reductase	K00067	AR	2	0.0720971	0.08031	3912	2477	0.369388	1
sorbitol-6-phosphate 2-dehydrogenase	K00068	AR	2	0.049127	0.0770969	3912	666	0.524028	1
3-hydroxybutyryl-CoA dehydrogenase	K00074	AR	2	-0.0395183	0.0739087	3912	3233	0.592897	1
UDP-N-acetylmuramate dehydrogenase	K00075	AR	2	0.108373	0.080407	3912	2699	0.177808	1
2-dehydropantoate 2-reductase	K00077	AR	2	-0.00995444	0.0949445	3912	2985	0.916505	1
IMP dehydrogenase	K00088	AR	2	0.113516	0.0877083	3912	1476	0.195663	1
glycerol-1-phosphate dehydrogenase [NAD(P)+]	K00096	AR	2	0.169315	0.0823603	3912	2190	0.0398759	1
4-hydroxythreonine-4-phosphate dehydrogenase	K00097	AR	2	0.14491	0.0909685	3912	2694	0.111256	1
1-deoxy-D-xylulose-5-phosphate reductoisomerase	K00099	AR	2	0.107834	0.0694245	3912	3497	0.120449	1
glycolate oxidase	K00104	AR	2	-0.0140491	0.102143	3912	1071	0.890609	1
glycerol-3-phosphate dehydrogenase	K00111	AR	2	0.0355457	0.0628564	3912	662	0.571765	1
aldehyde dehydrogenase (NAD+)	K00128	AR	2	0.117424	0.0593944	3912	785	0.0481167	1
aspartate-semialdehyde dehydrogenase	K00133	AR	2	0.125953	0.0754721	3912	3492	0.0952306	1
glyceraldehyde 3-phosphate dehydrogenase	K00134	AR	2	-0.0613895	0.0686898	3912	3464	0.371532	1
N-acetyl-gamma-glutamyl-phosphate reductase	K00145	AR	2	0.199939	0.054696	3912	3693	0.000260432	1
glutamate-5-semialdehyde dehydrogenase	K00147	AR	2	0.0945889	0.0687898	3912	3401	0.169205	1
pyruvate ferredoxin oxidoreductase alpha subunit	K00169	AR	2	0.0562594	0.0577745	3912	446	0.330234	1
pyruvate ferredoxin oxidoreductase beta subunit	K00170	AR	2	0.0679108	0.0511151	3912	424	0.184069	1
pyruvate ferredoxin oxidoreductase delta subunit	K00171	AR	2	0.0691824	0.0533535	3912	404	0.194825	1
pyruvate ferredoxin oxidoreductase gamma subunit	K00172	AR	2	0.0408785	0.0625722	3912	511	0.513605	1
2-oxoglutarate/2-oxoacid ferredoxin oxidoreductase subunit alpha	K00174	AR	2	0.206463	0.0819709	3912	2917	0.0118214	1
2-oxoglutarate/2-oxoacid ferredoxin oxidoreductase subunit beta	K00175	AR	2	0.257619	0.0915433	3912	3024	0.00491708	1
2-oxoglutarate ferredoxin oxidoreductase subunit delta	K00176	AR	2	-0.00938259	0.106276	3912	2570	0.929655	1
2-oxoglutarate ferredoxin oxidoreductase subunit gamma	K00177	AR	2	0.144879	0.065565	3912	680	0.0271899	1
indolepyruvate ferredoxin oxidoreductase, alpha subunit	K00179	AR	2	0.138019	0.0820361	3912	2686	0.0925764	1
indolepyruvate ferredoxin oxidoreductase, beta subunit	K00180	AR	2	0.128149	0.0783523	3912	1231	0.102022	1
enoyl-[acyl-carrier protein] reductase / trans-2-enoyl-CoA reductase (NAD+)	K00209	AR	2	-0.0113343	0.0636814	3912	686	0.858745	1
NO_NAME	K00210	AR	2	0.0202	0.0897096	3912	2402	0.82186	1
4-hydroxy-tetrahydrodipicolinate reductase	K00215	AR	2	0.104645	0.0765002	3912	2155	0.17143	1
succinate dehydrogenase / fumarate reductase, flavoprotein subunit	K00239	AR	2	0.167812	0.108234	3912	2450	0.121122	1
succinate dehydrogenase / fumarate reductase, iron-sulfur subunit	K00240	AR	2	0.138763	0.0789752	3912	3056	0.0789959	1
succinate dehydrogenase / fumarate reductase, cytochrome b subunit	K00241	AR	2	0.0301754	0.0916652	3912	2821	0.74203	1
uncharacterized protein	K00243	AR	2	0.00325225	0.0739394	3912	1190	0.964919	1
fumarate reductase flavoprotein subunit	K00244	AR	2	0.0900511	0.0908669	3912	1073	0.321742	1
dihydroorotate dehydrogenase	K00254	AR	2	0.012754	0.0661045	3912	444	0.847019	1
glutamate dehydrogenase (NADP+)	K00262	AR	2	0.0857493	0.0466232	3912	3843	0.0659693	1
glutamate synthase (NADPH) large chain	K00265	AR	2	-0.0863899	0.0746659	3912	688	0.247342	1
glutamate synthase (NADPH) small chain	K00266	AR	2	-0.0814573	0.0694792	3912	3510	0.241115	1
pyridoxamine 5-phosphate oxidase	K00275	AR	2	0.0740171	0.0588545	3912	460	0.208609	1
DNA (cytosine-5)-methyltransferase 1	K00558	AR	2	0.11662	0.0737172	3912	3269	0.11374	1
thymidylate synthase	K00560	AR	2	0.219478	0.0763961	3912	3335	0.00409133	1
23S rRNA (adenine-N6)-dimethyltransferase	K00561	AR	2	0.141365	0.0663393	3912	326	0.033163	1
23S rRNA (guanine745-N1)-methyltransferase	K00563	AR	2	0.0870857	0.0960944	3912	1338	0.364864	1
tRNA-uridine 2-sulfurtransferase	K00566	AR	2	0.079082	0.0688914	3912	3615	0.251078	1
methylated-DNA-[protein]-cysteine S-methyltransferase	K00567	AR	2	0.0155383	0.0928632	3912	1995	0.867124	1
site-specific DNA-methyltransferase (adenine-specific)	K00571	AR	2	0.137497	0.0869061	3912	1751	0.113708	1
chemotaxis protein methyltransferase CheR	K00575	AR	2	0.157892	0.0749157	3912	622	0.0351357	1
precorrin-6Y C5,15-methyltransferase (decarboxylating)	K00595	AR	2	0.0512226	0.0544394	3912	605	0.346815	1
glycine hydroxymethyltransferase	K00600	AR	2	0.0733198	0.0486748	3912	3733	0.132074	1
phosphoribosylaminoimidazolecarboxamide formyltransferase / IMP cyclohydrolase	K00602	AR	2	0.0762783	0.0430591	3912	3802	0.0765672	1
glutamate formiminotransferase / 5-formyltetrahydrofolate cyclo-ligase	K00603	AR	2	0.0410776	0.0738204	3912	1089	0.577936	1
methionyl-tRNA formyltransferase	K00604	AR	2	0.0565626	0.0672676	3912	3322	0.400483	1
3-methyl-2-oxobutanoate hydroxymethyltransferase	K00606	AR	2	0.16543	0.063431	3912	3500	0.00914475	1
aspartate carbamoyltransferase catalytic subunit	K00609	AR	2	0.0698232	0.0640345	3912	3498	0.275611	1
aspartate carbamoyltransferase regulatory subunit	K00610	AR	2	0.17396	0.0801326	3912	2766	0.030005	1
ornithine carbamoyltransferase	K00611	AR	2	0.0483931	0.085743	3912	1397	0.572519	1
transketolase	K00615	AR	2	0.111191	0.0792506	3912	3542	0.160696	1
transaldolase	K00616	AR	2	0.10365	0.0784364	3912	3393	0.186435	1
glutamate N-acetyltransferase / amino-acid N-acetyltransferase	K00620	AR	2	0.0322234	0.0817745	3912	1468	0.693567	1
phosphate acetyltransferase	K00625	AR	2	0.00953966	0.0713423	3912	3071	0.893634	1
acetyl-CoA C-acetyltransferase	K00626	AR	2	0.0561423	0.0612422	3912	728	0.359349	1
pyruvate dehydrogenase E2 component (dihydrolipoamide acetyltransferase)	K00627	AR	2	0.0945309	0.0798766	3912	651	0.236705	1
serine O-acetyltransferase	K00640	AR	2	-0.106482	0.0865269	3912	1650	0.218545	1
[acyl-carrier-protein] S-malonyltransferase	K00645	AR	2	0.0890395	0.0732387	3912	1140	0.224163	1
3-oxoacyl-[acyl-carrier-protein] synthase I	K00647	AR	2	0.276482	0.0929608	3912	765	0.00295751	1
3-oxoacyl-[acyl-carrier-protein] synthase III	K00648	AR	2	0.0816818	0.0860321	3912	3412	0.342465	1
homoserine O-succinyltransferase/O-acetyltransferase	K00651	AR	2	0.167889	0.0659253	3912	3421	0.0109179	1
8-amino-7-oxononanoate synthase	K00652	AR	2	0.219129	0.119527	3912	2534	0.0668406	1
1-acyl-sn-glycerol-3-phosphate acyltransferase	K00655	AR	2	-0.000156277	0.0827442	3912	2874	0.998493	1
formate C-acetyltransferase	K00656	AR	2	0.103817	0.0985631	3912	2821	0.292271	1
diamine N-acetyltransferase	K00657	AR	2	0.127438	0.11447	3912	2264	0.265661	1
2-oxoglutarate dehydrogenase E2 component (dihydrolipoamide succinyltransferase)	K00658	AR	2	0.250547	0.101101	3912	1181	0.0132517	1
maltose O-acetyltransferase	K00661	AR	2	0.19609	0.0856269	3912	3279	0.0220768	1
queuine tRNA-ribosyltransferase	K00773	AR	2	-0.0116755	0.0914263	3912	1988	0.898391	1
L-lactate dehydrogenase complex protein LldG	K00782	AR	2	0.157979	0.106021	3912	2333	0.136292	1
23S rRNA (pseudouridine1915-N3)-methyltransferase	K00783	AR	2	0.163686	0.0666363	3912	3500	0.0140806	1
ribonuclease Z	K00784	AR	2	0.144826	0.0753851	3912	3260	0.0547932	1
thiamine-phosphate pyrophosphorylase	K00788	AR	2	0.177875	0.088695	3912	3070	0.0449886	1
S-adenosylmethionine synthetase	K00789	AR	2	0.166311	0.0538241	3912	3680	0.00201777	1
UDP-N-acetylglucosamine 1-carboxyvinyltransferase	K00790	AR	2	0.147516	0.0681986	3912	3386	0.0306042	1
tRNA dimethylallyltransferase	K00791	AR	2	0.11337	0.0942421	3912	3309	0.229068	1
riboflavin synthase	K00793	AR	2	0.1854	0.102735	3912	2418	0.0712162	1
6,7-dimethyl-8-ribityllumazine synthase	K00794	AR	2	0.101148	0.0648149	3912	3486	0.118714	1
dihydropteroate synthase	K00796	AR	2	0.0652805	0.0935704	3912	2912	0.485434	1
spermidine synthase	K00797	AR	2	0.0350126	0.0841373	3912	2694	0.677335	1
cob(I)alamin adenosyltransferase	K00798	AR	2	0.136655	0.0983703	3912	2414	0.164863	1
3-phosphoshikimate 1-carboxyvinyltransferase	K00800	AR	2	0.210696	0.0664377	3912	3413	0.00153032	1
heptaprenyl diphosphate synthase	K00805	AR	2	0.0635478	0.0783238	3912	1736	0.417221	1
undecaprenyl diphosphate synthase	K00806	AR	2	0.0411821	0.0833218	3912	2076	0.621158	1
aspartate aminotransferase	K00812	AR	2	0.0583503	0.0851513	3912	1504	0.493228	1
histidinol-phosphate aminotransferase	K00817	AR	2	0.0596749	0.0758327	3912	3191	0.431376	1
ornithine--oxo-acid transaminase	K00819	AR	2	0.0244962	0.0895138	3912	2220	0.784363	1
acetylornithine/N-succinyldiaminopimelate aminotransferase	K00821	AR	2	0.139827	0.0649877	3912	3271	0.0314968	1
branched-chain amino acid aminotransferase	K00826	AR	2	-0.0572176	0.075216	3912	3227	0.446881	1
phosphoserine aminotransferase	K00831	AR	2	0.173323	0.0717723	3912	3427	0.0157897	1
adenosylmethionine---8-amino-7-oxononanoate aminotransferase	K00833	AR	2	0.112327	0.0832239	3912	1626	0.1772	1
glucokinase	K00845	AR	2	0.197547	0.0959466	3912	2231	0.0395741	1
fructokinase	K00847	AR	2	0.184667	0.100056	3912	2113	0.0650296	1
rhamnulokinase	K00848	AR	2	0.198913	0.079727	3912	1631	0.0126434	1
galactokinase	K00849	AR	2	0.0871198	0.094445	3912	2680	0.356362	1
6-phosphofructokinase 1	K00850	AR	2	0.10387	0.0580757	3912	3737	0.0737764	1
gluconokinase	K00851	AR	2	0.12499	0.0672624	3912	544	0.0632172	1
ribokinase	K00852	AR	2	0.152425	0.0942938	3912	1071	0.106078	1
xylulokinase	K00854	AR	2	0.241593	0.0850014	3912	2938	0.00450549	1
thymidine kinase	K00857	AR	2	0.259045	0.0959092	3912	3178	0.00694712	1
NAD+ kinase	K00858	AR	2	0.155718	0.0889754	3912	2752	0.0801833	1
dephospho-CoA kinase	K00859	AR	2	0.253002	0.10284	3912	2891	0.0139348	1
adenylylsulfate kinase	K00860	AR	2	0.161797	0.0971542	3912	2647	0.0959295	1
glycerol kinase	K00864	AR	2	0.0447201	0.0912142	3912	2326	0.62397	1
glycerate 2-kinase	K00865	AR	2	0.131948	0.0699098	3912	613	0.0591872	1
pyridoxine kinase	K00868	AR	2	0.0780699	0.0861787	3912	2880	0.365046	1
homoserine kinase	K00872	AR	2	-0.0835442	0.083984	3912	703	0.319919	1
pyruvate kinase	K00873	AR	2	0.0436334	0.0792924	3912	3266	0.582159	1
2-dehydro-3-deoxygluconokinase	K00874	AR	2	0.105578	0.0660446	3912	3212	0.110002	1
uridine kinase	K00876	AR	2	0.132607	0.072608	3912	3361	0.0678822	1
hydroxyethylthiazole kinase	K00878	AR	2	0.0145111	0.0920453	3912	2938	0.874741	1
1-phosphofructokinase	K00882	AR	2	0.0842424	0.0852254	3912	1408	0.322992	1
shikimate kinase	K00891	AR	2	0.238624	0.108247	3912	3138	0.0275578	1
diacylglycerol kinase (ATP)	K00901	AR	2	0.114947	0.0595207	3912	430	0.0535362	1
protein-tyrosine phosphatase	K01104	AR	2	-0.0108651	0.0738971	3912	2850	0.883117	1
2,3-cyclic-nucleotide 2-phosphodiesterase / 3-nucleotidase	K01119	AR	2	0.0855049	0.0870977	3912	1660	0.326308	1
glycerophosphoryl diester phosphodiesterase	K01126	AR	2	0.203666	0.111639	3912	2780	0.0681863	1
dGTPase	K01129	AR	2	0.0948926	0.0782032	3912	2273	0.225054	1
arylsulfatase	K01130	AR	2	0.063138	0.0609488	3912	646	0.30031	1
adenosylhomocysteine nucleosidase	K01243	AR	2	0.0716842	0.0736421	3912	1888	0.330414	1
DNA-3-methyladenine glycosylase I	K01246	AR	2	-0.0557405	0.0662667	3912	1121	0.400318	1
adenosylhomocysteinase	K01251	AR	2	0.320515	0.103916	3912	2179	0.00205546	1
aminopeptidase N	K01256	AR	2	0.181047	0.066934	3912	480	0.00686601	1
tripeptide aminopeptidase	K01258	AR	2	0.150482	0.101414	3912	2371	0.137942	1
Xaa-Pro aminopeptidase	K01262	AR	2	0.145334	0.0718854	3912	3120	0.0432775	1
methionyl aminopeptidase	K01265	AR	2	0.0707346	0.0907011	3912	3002	0.435522	1
aspartyl aminopeptidase	K01267	AR	2	0.0465322	0.0480699	3912	455	0.333104	1
dipeptidase D	K01270	AR	2	0.268014	0.100709	3912	1522	0.00781977	1
membrane dipeptidase	K01273	AR	2	0.192138	0.090929	3912	1183	0.0346654	1
dipeptidyl-peptidase III	K01277	AR	2	0.176138	0.0752273	3912	1159	0.0192661	1
dipeptidyl-peptidase 4	K01278	AR	2	0.16009	0.0925645	3912	2745	0.0838075	1
peptidyl-dipeptidase Dcp	K01284	AR	2	0.222681	0.118533	3912	2684	0.0603751	1
muramoyltetrapeptide carboxypeptidase	K01297	AR	2	0.114466	0.0887108	3912	1327	0.19702	1
carboxypeptidase Taq	K01299	AR	2	0.102597	0.0663298	3912	931	0.122007	1
pyroglutamyl-peptidase	K01304	AR	2	-0.00826899	0.08863	3912	1171	0.925672	1
beta-aspartyl-dipeptidase (metallo-type)	K01305	AR	2	0.159746	0.0634169	3912	790	0.0118129	1
ATP-dependent Lon protease	K01338	AR	2	0.135431	0.0848123	3912	3285	0.110392	1
repressor LexA	K01356	AR	2	0.117977	0.0783172	3912	2633	0.132052	1
ATP-dependent Clp protease, protease subunit	K01358	AR	2	0.126148	0.0429723	3912	3790	0.00335079	1
bleomycin hydrolase	K01372	AR	2	0.152399	0.110473	3912	2779	0.167824	1
N6-L-threonylcarbamoyladenine synthase	K01409	AR	2	0.155978	0.0639725	3912	3460	0.014809	1
CRP/FNR family transcriptional regulator, anaerobic regulatory protein	K01420	AR	2	-0.0507016	0.0896105	3912	764	0.571566	1
putative membrane protein	K01421	AR	2	0.0751864	0.0800769	3912	1991	0.347831	1
L-asparaginase	K01424	AR	2	0.232628	0.0910006	3912	2269	0.0106192	1
glutaminase	K01425	AR	2	0.096921	0.0747508	3912	2914	0.194857	1
formyltetrahydrofolate deformylase	K01433	AR	2	0.242612	0.103706	3912	3066	0.0193688	1
acetylornithine deacetylase	K01438	AR	2	0.0909257	0.0919841	3912	2556	0.322978	1
succinyl-diaminopimelate desuccinylase	K01439	AR	2	0.0865574	0.0804141	3912	1068	0.281824	1
choloylglycine hydrolase	K01442	AR	2	0.107521	0.0753276	3912	2803	0.153558	1
N-acetylglucosamine-6-phosphate deacetylase	K01443	AR	2	0.144893	0.0925242	3912	2737	0.117439	1
N-acetylmuramoyl-L-alanine amidase	K01447	AR	2	0.0458515	0.0452659	3912	419	0.311159	1
N-acetylmuramoyl-L-alanine amidase	K01448	AR	2	0.171669	0.0938171	3912	1995	0.0673595	1
N-acetylmuramoyl-L-alanine amidase	K01449	AR	2	0.0316958	0.0526631	3912	452	0.547306	1
peptide deformylase	K01462	AR	2	0.104011	0.0579423	3912	3681	0.0727257	1
dihydropyrimidinase	K01464	AR	2	0.113383	0.0711486	3912	735	0.111112	1
dihydroorotase	K01465	AR	2	0.0159143	0.0800358	3912	1221	0.842399	1
imidazolonepropionase	K01468	AR	2	0.154281	0.0885055	3912	2624	0.0813883	1
creatinine amidohydrolase	K01470	AR	2	0.0858966	0.0965649	3912	2298	0.373783	1
agmatinase	K01480	AR	2	0.192819	0.0986361	3912	1785	0.0506786	1
adenine deaminase	K01486	AR	2	0.0977584	0.0725252	3912	723	0.177769	1
adenosine deaminase	K01488	AR	2	0.0472243	0.0929121	3912	2123	0.611296	1
cytidine deaminase	K01489	AR	2	0.102548	0.075327	3912	993	0.173484	1
methylenetetrahydrofolate dehydrogenase (NADP+) / methenyltetrahydrofolate cyclohydrolase	K01491	AR	2	0.077393	0.0466382	3912	3714	0.0971162	1
dCMP deaminase	K01493	AR	2	0.181658	0.0773283	3912	1651	0.018869	1
dCTP deaminase	K01494	AR	2	-0.0396717	0.0795744	3912	1087	0.618129	1
GTP cyclohydrolase IA	K01495	AR	2	0.149959	0.0661247	3912	3527	0.0233997	1
phosphoribosyl-AMP cyclohydrolase	K01496	AR	2	0.0410578	0.076583	3912	1098	0.591908	1
inorganic pyrophosphatase	K01507	AR	2	0.0389297	0.0784811	3912	673	0.619897	1
acylphosphatase	K01512	AR	2	0.0630664	0.0897699	3912	2011	0.482392	1
ADP-ribose pyrophosphatase	K01515	AR	2	0.168371	0.084116	3912	1965	0.0453974	1
dUTP pyrophosphatase	K01520	AR	2	0.121099	0.0631156	3912	3489	0.0551046	1
phosphoribosyl-ATP pyrophosphohydrolase	K01523	AR	2	0.0924017	0.0884484	3912	1585	0.296235	1
exopolyphosphatase / guanosine-5-triphosphate,3-diphosphate pyrophosphatase	K01524	AR	2	0.140546	0.104032	3912	2359	0.176785	1
bis(5-nucleosyl)-tetraphosphatase (symmetrical)	K01525	AR	2	0.0713712	0.0414196	3912	3816	0.084953	1
uroporphyrinogen decarboxylase	K01599	AR	2	0.120916	0.061148	3912	666	0.0480695	1
4-carboxymuconolactone decarboxylase	K01607	AR	2	0.193911	0.0936447	3912	1964	0.0384583	1
indole-3-glycerol phosphate synthase	K01609	AR	2	-0.0401929	0.0808378	3912	1228	0.619076	1
phosphoenolpyruvate carboxykinase (ATP)	K01610	AR	2	0.0493734	0.0371439	3912	3871	0.183851	1
phosphatidylserine decarboxylase	K01613	AR	2	0.195161	0.0969336	3912	2889	0.0441532	1
deoxyribose-phosphate aldolase	K01619	AR	2	0.117517	0.0537158	3912	3719	0.0287525	1
threonine aldolase	K01620	AR	2	0.130915	0.0847887	3912	2837	0.122675	1
fructose-bisphosphate aldolase, class II	K01624	AR	2	0.118583	0.0857154	3912	1789	0.166613	1
2-dehydro-3-deoxyphosphogluconate aldolase / (4S)-4-hydroxy-2-oxoglutarate aldolase	K01625	AR	2	-0.0596342	0.0945775	3912	1450	0.528387	1
3-deoxy-7-phosphoheptulonate synthase	K01626	AR	2	0.0380596	0.10637	3912	1942	0.720512	1
2-dehydro-3-deoxyphosphooctonate aldolase (KDO 8-P synthase)	K01627	AR	2	0.0222423	0.0559843	3912	411	0.691174	1
L-fuculose-phosphate aldolase	K01628	AR	2	0.129947	0.0769534	3912	1191	0.0913751	1
rhamnulose-1-phosphate aldolase	K01629	AR	2	0.0522335	0.0817136	3912	2172	0.522717	1
7,8-dihydroneopterin aldolase/epimerase/oxygenase	K01633	AR	2	0.118491	0.0959485	3912	1998	0.216934	1
N-acetylneuraminate lyase	K01639	AR	2	0.0923446	0.0925327	3912	1075	0.318363	1
citrate lyase subunit gamma (acyl carrier protein)	K01646	AR	2	0.02714	0.0563412	3912	427	0.630043	1
citrate synthase	K01647	AR	2	0.119009	0.0500598	3912	3807	0.0174908	1
2-isopropylmalate synthase	K01649	AR	2	0.0562066	0.0922241	3912	2309	0.54226	1
acetolactate synthase I/II/III large subunit	K01652	AR	2	0.162683	0.079901	3912	3048	0.0418188	1
acetolactate synthase I/III small subunit	K01653	AR	2	0.131305	0.0880373	3912	2645	0.135926	1
anthranilate synthase component I	K01657	AR	2	0.174657	0.0914875	3912	3022	0.0563322	1
anthranilate synthase component II	K01658	AR	2	0.168946	0.0918918	3912	2194	0.0660674	1
1-deoxy-D-xylulose-5-phosphate synthase	K01662	AR	2	0.208162	0.0781377	3912	3127	0.00775567	1
para-aminobenzoate synthetase component I	K01665	AR	2	0.0848208	0.055182	3912	504	0.124355	1
4-hydroxy 2-oxovalerate aldolase	K01666	AR	2	0.154782	0.0769826	3912	646	0.0444414	1
tryptophanase	K01667	AR	2	0.236535	0.092034	3912	1119	0.0102079	1
carbonic anhydrase	K01673	AR	2	0.152447	0.0840282	3912	2016	0.0697263	1
fumarate hydratase, class I	K01676	AR	2	0.131824	0.0800029	3912	926	0.0994945	1
fumarate hydratase subunit alpha	K01677	AR	2	0.112229	0.0927621	3912	2016	0.226415	1
fumarate hydratase subunit beta	K01678	AR	2	0.0115526	0.0632332	3912	696	0.855046	1
aconitate hydratase	K01681	AR	2	0.0792144	0.071234	3912	3456	0.2662	1
altronate hydrolase	K01685	AR	2	0.0438672	0.0755468	3912	632	0.561504	1
mannonate dehydratase	K01686	AR	2	0.154382	0.0791301	3912	3101	0.0511371	1
dihydroxy-acid dehydratase	K01687	AR	2	0.0839508	0.0446358	3912	3774	0.0600818	1
enolase	K01689	AR	2	0.0278085	0.0493228	3912	3696	0.572921	1
imidazoleglycerol-phosphate dehydratase	K01693	AR	2	-0.0669107	0.0898927	3912	1806	0.456721	1
tryptophan synthase alpha chain	K01695	AR	2	0.12536	0.0967726	3912	2702	0.195262	1
tryptophan synthase beta chain	K01696	AR	2	0.16444	0.0788859	3912	3163	0.0371834	1
cystathionine beta-synthase	K01697	AR	2	-0.0936708	0.0829271	3912	767	0.258739	1
porphobilinogen synthase	K01698	AR	2	0.132741	0.076551	3912	966	0.0830013	1
3-isopropylmalate/(R)-2-methylmalate dehydratase large subunit	K01703	AR	2	0.147407	0.0750114	3912	3219	0.0494768	1
3-isopropylmalate/(R)-2-methylmalate dehydratase small subunit	K01704	AR	2	-0.0037747	0.0756091	3912	2814	0.960186	1
dTDP-glucose 4,6-dehydratase	K01710	AR	2	0.167274	0.0845228	3912	2986	0.0478881	1
GDPmannose 4,6-dehydratase	K01711	AR	2	0.170748	0.107315	3912	2443	0.111677	1
urocanate hydratase	K01712	AR	2	0.209061	0.0663164	3912	626	0.00163237	1
4-hydroxy-tetrahydrodipicolinate synthase	K01714	AR	2	0.236484	0.0889803	3912	3294	0.00790243	1
enoyl-CoA hydratase	K01715	AR	2	0.128735	0.0614735	3912	832	0.0363176	1
uroporphyrinogen-III synthase	K01719	AR	2	0.054338	0.0941485	3912	2515	0.563873	1
threonine synthase	K01733	AR	2	0.209359	0.0967205	3912	2363	0.0304867	1
methylglyoxal synthase	K01734	AR	2	0.131651	0.0716094	3912	3140	0.0660786	1
3-dehydroquinate synthase	K01735	AR	2	0.221902	0.0736941	3912	2683	0.00262117	1
chorismate synthase	K01736	AR	2	0.146719	0.061572	3912	3495	0.01723	1
6-pyruvoyltetrahydropterin/6-carboxytetrahydropterin synthase	K01737	AR	2	0.0729486	0.0892389	3912	2559	0.413725	1
cysteine synthase	K01738	AR	2	0.0512682	0.0882046	3912	2643	0.561115	1
cystathionine gamma-synthase	K01739	AR	2	-0.0329925	0.102931	3912	1555	0.748585	1
O-acetylhomoserine (thiol)-lyase	K01740	AR	2	0.203736	0.0809625	3912	2069	0.011899	1
aspartate ammonia-lyase	K01744	AR	2	0.101079	0.0987042	3912	2051	0.305878	1
histidine ammonia-lyase	K01745	AR	2	0.286446	0.080425	3912	3059	0.000373365	1
hydroxymethylbilane synthase	K01749	AR	2	-0.00891416	0.0777577	3912	1050	0.908737	1
diaminopropionate ammonia-lyase	K01751	AR	2	-0.04806	0.0627163	3912	669	0.443544	1
L-serine dehydratase	K01752	AR	2	0.158598	0.0769267	3912	3358	0.0393107	1
threonine dehydratase	K01754	AR	2	0.0829584	0.0708099	3912	3345	0.24145	1
argininosuccinate lyase	K01755	AR	2	0.0742415	0.0423534	3912	3785	0.0797048	1
adenylosuccinate lyase	K01756	AR	2	-0.0383372	0.0915394	3912	1575	0.675383	1
lactoylglutathione lyase	K01759	AR	2	0.10246	0.0824192	3912	2862	0.213891	1
cysteine-S-conjugate beta-lyase	K01760	AR	2	-0.0389732	0.0725991	3912	877	0.59142	1
2-C-methyl-D-erythritol 2,4-cyclodiphosphate synthase	K01770	AR	2	0.115915	0.0663756	3912	3478	0.0808352	1
alanine racemase	K01775	AR	2	0.0855592	0.0948852	3912	1469	0.367271	1
glutamate racemase	K01776	AR	2	0.0997702	0.0922514	3912	2421	0.279547	1
diaminopimelate epimerase	K01778	AR	2	0.251583	0.0816796	3912	3172	0.00208496	1
ribulose-phosphate 3-epimerase	K01783	AR	2	0.168093	0.0818263	3912	2468	0.0400227	1
UDP-glucose 4-epimerase	K01784	AR	2	0.0191038	0.0857235	3912	3027	0.823662	1
aldose 1-epimerase	K01785	AR	2	0.205759	0.0811663	3912	3239	0.0112861	1
N-acylglucosamine 2-epimerase	K01787	AR	2	0.145248	0.0681606	3912	943	0.0331602	1
dTDP-4-dehydrorhamnose 3,5-epimerase	K01790	AR	2	0.142415	0.0904729	3912	2929	0.115548	1
UDP-N-acetylglucosamine 2-epimerase (non-hydrolysing)	K01791	AR	2	0.0292642	0.0877829	3912	1157	0.738875	1
peptidylprolyl isomerase	K01802	AR	2	-0.0502604	0.0821971	3912	1100	0.540933	1
triosephosphate isomerase (TIM)	K01803	AR	2	0.133456	0.0617093	3912	3674	0.0306346	1
L-arabinose isomerase	K01804	AR	2	0.108523	0.0781833	3912	3139	0.165207	1
xylose isomerase	K01805	AR	2	0.105729	0.0662094	3912	3573	0.11038	1
ribose 5-phosphate isomerase A	K01807	AR	2	0.100248	0.0896335	3912	1935	0.263462	1
ribose 5-phosphate isomerase B	K01808	AR	2	0.253783	0.0951388	3912	2543	0.00767651	1
mannose-6-phosphate isomerase	K01809	AR	2	0.139037	0.0661917	3912	2933	0.0357531	1
glucose-6-phosphate isomerase	K01810	AR	2	0.135038	0.0511732	3912	3717	0.00835507	1
alpha-D-xyloside xylohydrolase	K01811	AR	2	0.310183	0.101013	3912	1173	0.00215144	1
glucuronate isomerase	K01812	AR	2	0.122122	0.0536616	3912	3735	0.0229186	1
L-rhamnose isomerase	K01813	AR	2	0.158894	0.0733919	3912	3094	0.030453	1
phosphoribosylformimino-5-aminoimidazole carboxamide ribotide isomerase	K01814	AR	2	0.182672	0.0716186	3912	3112	0.0107945	1
4-deoxy-L-threo-5-hexosulose-uronate ketol-isomerase	K01815	AR	2	0.0857287	0.0659555	3912	3754	0.193755	1
phosphoribosylanthranilate isomerase	K01817	AR	2	0.136592	0.080034	3912	2489	0.0879703	1
L-fucose/D-arabinose isomerase	K01818	AR	2	0.0751203	0.0841539	3912	3169	0.372103	1
galactose-6-phosphate isomerase	K01819	AR	2	-0.136994	0.0693098	3912	744	0.0481704	1
4-oxalocrotonate tautomerase	K01821	AR	2	0.11939	0.112155	3912	892	0.28717	1
2,3-bisphosphoglycerate-dependent phosphoglycerate mutase	K01834	AR	2	0.091655	0.0722143	3912	3472	0.20445	1
phosphoglucomutase	K01835	AR	2	0.0859711	0.0587771	3912	3545	0.143648	1
beta-phosphoglucomutase	K01838	AR	2	0.141211	0.0619811	3912	524	0.0227683	1
phosphopentomutase	K01839	AR	2	-0.0188246	0.0881402	3912	2158	0.83089	1
phosphomannomutase	K01840	AR	2	-0.0246712	0.0888641	3912	2783	0.781314	1
lysine 2,3-aminomutase	K01843	AR	2	0.0845932	0.0505545	3912	456	0.0943548	1
glutamate-1-semialdehyde 2,1-aminomutase	K01845	AR	2	0.0248179	0.058988	3912	997	0.673979	1
methylmalonyl-CoA mutase	K01847	AR	2	0.110457	0.055869	3912	439	0.0481107	1
UDP-galactopyranose mutase	K01854	AR	2	0.0186493	0.0840976	3912	2102	0.824515	1
myo-inositol-1-phosphate synthase	K01858	AR	2	-0.106776	0.0836459	3912	1109	0.201856	1
tyrosyl-tRNA synthetase	K01866	AR	2	0.134451	0.0506604	3912	3726	0.00799066	1
tryptophanyl-tRNA synthetase	K01867	AR	2	0.0822146	0.0735525	3912	2510	0.263742	1
threonyl-tRNA synthetase	K01868	AR	2	0.122702	0.0541114	3912	3718	0.0234149	1
leucyl-tRNA synthetase	K01869	AR	2	0.0932698	0.0408211	3912	3795	0.0223807	1
isoleucyl-tRNA synthetase	K01870	AR	2	0.192267	0.085004	3912	2240	0.0237667	1
alanyl-tRNA synthetase	K01872	AR	2	0.155482	0.0571977	3912	3586	0.0065933	1
valyl-tRNA synthetase	K01873	AR	2	0.159245	0.0866927	3912	3148	0.0663091	1
methionyl-tRNA synthetase	K01874	AR	2	0.0495711	0.0569616	3912	3779	0.38422	1
seryl-tRNA synthetase	K01875	AR	2	-0.064203	0.0888054	3912	1692	0.46975	1
aspartyl-tRNA synthetase	K01876	AR	2	0.0603182	0.0544353	3912	3710	0.267906	1
glycyl-tRNA synthetase	K01880	AR	2	0.0103491	0.0731094	3912	3186	0.887439	1
prolyl-tRNA synthetase	K01881	AR	2	0.092702	0.0391752	3912	3836	0.018018	1
cysteinyl-tRNA synthetase	K01883	AR	2	0.0654492	0.0628208	3912	3468	0.297557	1
glutamyl-tRNA synthetase	K01885	AR	2	0.0974383	0.0556339	3912	3650	0.0799599	1
glutaminyl-tRNA synthetase	K01886	AR	2	0.135675	0.0828091	3912	1333	0.101426	1
arginyl-tRNA synthetase	K01887	AR	2	0.128514	0.0776368	3912	3539	0.097946	1
phenylalanyl-tRNA synthetase alpha chain	K01889	AR	2	0.100268	0.0692831	3912	3452	0.147924	1
phenylalanyl-tRNA synthetase beta chain	K01890	AR	2	0.113511	0.0534383	3912	3636	0.0337264	1
histidyl-tRNA synthetase	K01892	AR	2	0.159052	0.0910256	3912	3309	0.0806653	1
asparaginyl-tRNA synthetase	K01893	AR	2	0.047567	0.0641785	3912	3559	0.458641	1
acetyl-CoA synthetase	K01895	AR	2	0.144381	0.076797	3912	1163	0.0601849	1
long-chain acyl-CoA synthetase	K01897	AR	2	0.129911	0.0811811	3912	2690	0.10963	1
succinyl-CoA synthetase alpha subunit	K01902	AR	2	0.170765	0.0589695	3912	564	0.00380484	1
succinyl-CoA synthetase beta subunit	K01903	AR	2	0.136397	0.084606	3912	928	0.107019	1
phenylacetate-CoA ligase	K01912	AR	2	0.183433	0.108054	3912	2860	0.0896689	1
aspartate--ammonia ligase	K01914	AR	2	0.131536	0.0673863	3912	3402	0.0510209	1
glutamine synthetase	K01915	AR	2	0.118427	0.0692953	3912	3594	0.0875358	1
pantoate--beta-alanine ligase	K01918	AR	2	0.132359	0.0722927	3912	3243	0.0672028	1
D-alanine-D-alanine ligase	K01921	AR	2	0.12746	0.0774606	3912	3350	0.0999587	1
phosphoribosylaminoimidazole-succinocarboxamide synthase	K01923	AR	2	0.146809	0.0747355	3912	3162	0.0495643	1
UDP-N-acetylmuramate--alanine ligase	K01924	AR	2	-0.0020701	0.0537801	3912	3628	0.969298	1
UDP-N-acetylmuramoylalanine--D-glutamate ligase	K01925	AR	2	0.0479057	0.0570263	3912	3567	0.400929	1
redox-sensing transcriptional repressor	K01926	AR	2	0.118579	0.0816179	3912	2661	0.146352	1
UDP-N-acetylmuramoyl-L-alanyl-D-glutamate--2,6-diaminopimelate ligase	K01928	AR	2	0.0266325	0.0511106	3912	3617	0.602347	1
UDP-N-acetylmuramoyl-tripeptide--D-alanyl-D-alanine ligase	K01929	AR	2	0.0804862	0.0852955	3912	1984	0.34543	1
phosphoribosylformylglycinamidine cyclo-ligase	K01933	AR	2	0.000652108	0.0755319	3912	3551	0.993112	1
5-formyltetrahydrofolate cyclo-ligase	K01934	AR	2	0.0865473	0.0931043	3912	2183	0.352655	1
dethiobiotin synthetase	K01935	AR	2	-0.00705489	0.0955839	3912	2306	0.941167	1
CTP synthase	K01937	AR	2	0.159507	0.0638476	3912	3322	0.0125258	1
formate--tetrahydrofolate ligase	K01938	AR	2	0.0345312	0.0678569	3912	3390	0.610866	1
adenylosuccinate synthase	K01939	AR	2	0.1133	0.0487671	3912	3787	0.0202198	1
argininosuccinate synthase	K01940	AR	2	-0.00681883	0.0675131	3912	3254	0.919556	1
phosphoribosylamine---glycine ligase	K01945	AR	2	0.153439	0.0709876	3912	3185	0.0307241	1
NAD+ synthase (glutamine-hydrolysing)	K01950	AR	2	0.182199	0.0770406	3912	2780	0.0180848	1
GMP synthase (glutamine-hydrolysing)	K01951	AR	2	0.0976908	0.0457349	3912	3775	0.0327457	1
phosphoribosylformylglycinamidine synthase	K01952	AR	2	0.136043	0.097641	3912	1252	0.163616	1
asparagine synthase (glutamine-hydrolysing)	K01953	AR	2	0.128673	0.0829247	3912	1180	0.120826	1
carbamoyl-phosphate synthase large subunit	K01955	AR	2	0.046488	0.0637654	3912	3485	0.466021	1
carbamoyl-phosphate synthase small subunit	K01956	AR	2	0.0090261	0.052195	3912	3537	0.862716	1
acetyl-CoA carboxylase, biotin carboxylase subunit	K01961	AR	2	0.198578	0.0935789	3912	1263	0.0339036	1
acetyl-CoA carboxylase carboxyl transferase subunit alpha	K01962	AR	2	0.178971	0.0858868	3912	2386	0.0372497	1
acetyl-CoA carboxylase carboxyl transferase subunit beta	K01963	AR	2	0.157646	0.101041	3912	2489	0.118796	1
DNA ligase (NAD+)	K01972	AR	2	0.0514273	0.0896158	3912	2950	0.566096	1
putative ABC transport system substrate-binding protein	K01989	AR	2	0.0165823	0.0943896	3912	2236	0.860556	1
ABC-2 type transport system ATP-binding protein	K01990	AR	2	0.122555	0.0680288	3912	3740	0.0717064	1
polysaccharide biosynthesis/export protein	K01991	AR	2	0.330089	0.0972688	3912	1310	0.000697427	1
ABC-2 type transport system permease protein	K01992	AR	2	0.146166	0.0458235	3912	3796	0.00143627	1
HlyD family secretion protein	K01993	AR	2	0.270152	0.102109	3912	2355	0.00818773	1
branched-chain amino acid transport system ATP-binding protein	K01995	AR	2	0.0671932	0.0927049	3912	1512	0.468618	1
branched-chain amino acid transport system ATP-binding protein	K01996	AR	2	0.0692396	0.0788191	3912	1321	0.379752	1
branched-chain amino acid transport system permease protein	K01997	AR	2	0.0500512	0.0846849	3912	2023	0.554539	1
branched-chain amino acid transport system permease protein	K01998	AR	2	-0.0229205	0.0924994	3912	1599	0.804311	1
branched-chain amino acid transport system substrate-binding protein	K01999	AR	2	0.0370892	0.10761	3912	1653	0.730368	1
glycine betaine/proline transport system permease protein	K02001	AR	2	0.0784908	0.11685	3912	2198	0.501803	1
glycine betaine/proline transport system substrate-binding protein	K02002	AR	2	0.0968	0.103984	3912	2144	0.351962	1
putative ABC transport system ATP-binding protein	K02003	AR	2	0.0632445	0.0422798	3912	3846	0.13478	1
putative ABC transport system permease protein	K02004	AR	2	0.0998394	0.0375028	3912	3891	0.00779854	1
HlyD family secretion protein	K02005	AR	2	0.165202	0.0836859	3912	3190	0.0484511	1
iron(III) transport system ATP-binding protein	K02010	AR	2	0.0706555	0.0730816	3912	1286	0.333708	1
iron(III) transport system permease protein	K02011	AR	2	-0.000841478	0.0514116	3912	455	0.986942	1
iron complex transport system ATP-binding protein	K02013	AR	2	0.0826036	0.0804804	3912	2903	0.304782	1
iron complex outermembrane recepter protein	K02014	AR	2	0.0154373	0.106517	3912	1677	0.884776	1
iron complex transport system permease protein	K02015	AR	2	0.203097	0.0813752	3912	3270	0.0126118	1
iron complex transport system substrate-binding protein	K02016	AR	2	0.132122	0.0595684	3912	3590	0.0266184	1
molybdate transport system ATP-binding protein	K02017	AR	2	-0.00779293	0.0620708	3912	671	0.900096	1
molybdate transport system permease protein	K02018	AR	2	0.192072	0.0727341	3912	752	0.00830873	1
molybdate transport system regulatory protein	K02019	AR	2	0.00302119	0.0711467	3912	483	0.966131	1
molybdate transport system substrate-binding protein	K02020	AR	2	-0.0998313	0.0753577	3912	1075	0.185334	1
HlyD family secretion protein	K02022	AR	2	-0.0465469	0.0639393	3912	487	0.46667	1
multiple sugar transport system permease protein	K02025	AR	2	0.164871	0.0998752	3912	2086	0.0988739	1
multiple sugar transport system permease protein	K02026	AR	2	0.161788	0.102622	3912	2123	0.114989	1
multiple sugar transport system substrate-binding protein	K02027	AR	2	0.0767208	0.0962689	3912	2836	0.425537	1
polar amino acid transport system ATP-binding protein	K02028	AR	2	0.0400961	0.082549	3912	2046	0.627193	1
polar amino acid transport system permease protein	K02029	AR	2	0.0806538	0.0769407	3912	2751	0.29459	1
polar amino acid transport system substrate-binding protein	K02030	AR	2	-0.000194114	0.0754122	3912	3353	0.997946	1
peptide/nickel transport system ATP-binding protein	K02031	AR	2	-0.0839372	0.0774099	3912	1618	0.278295	1
peptide/nickel transport system ATP-binding protein	K02032	AR	2	-0.0561319	0.0895244	3912	1266	0.530699	1
peptide/nickel transport system permease protein	K02033	AR	2	-0.0436082	0.0915706	3912	1654	0.633943	1
peptide/nickel transport system permease protein	K02034	AR	2	-0.0732048	0.0831837	3912	1933	0.378898	1
peptide/nickel transport system substrate-binding protein	K02035	AR	2	0.0265942	0.0922434	3912	1494	0.773131	1
phosphate transport system ATP-binding protein	K02036	AR	2	0.121299	0.0713292	3912	3356	0.0891142	1
phosphate transport system permease protein	K02037	AR	2	-0.0265803	0.0790926	3912	1390	0.736841	1
phosphate transport system permease protein	K02038	AR	2	0.0561618	0.0988711	3912	2663	0.57005	1
phosphate transport system protein	K02039	AR	2	0.125802	0.0909633	3912	2279	0.166752	1
phosphate transport system substrate-binding protein	K02040	AR	2	0.0402601	0.0863804	3912	3274	0.641188	1
phosphonate transport system ATP-binding protein	K02041	AR	2	-0.0519997	0.0693482	3912	530	0.453404	1
phosphonate transport system permease protein	K02042	AR	2	0.0333485	0.082882	3912	679	0.687442	1
phosphonate transport system substrate-binding protein	K02044	AR	2	0.016376	0.0696214	3912	544	0.814055	1
sulfate/thiosulfate transport system ATP-binding protein	K02045	AR	2	0.0810023	0.0884881	3912	1164	0.360042	1
sulfate/thiosulfate transport system permease protein	K02046	AR	2	-0.062115	0.0750136	3912	1191	0.407698	1
sulfate/thiosulfate transport system permease protein	K02047	AR	2	0.111455	0.0958306	3912	2246	0.244892	1
sulfate/thiosulfate transport system substrate-binding protein	K02048	AR	2	0.0356555	0.0767423	3912	711	0.642237	1
NitT/TauT family transport system ATP-binding protein	K02049	AR	2	0.0115912	0.058193	3912	563	0.842129	1
NitT/TauT family transport system permease protein	K02050	AR	2	0.039833	0.0688981	3912	1181	0.563204	1
NitT/TauT family transport system substrate-binding protein	K02051	AR	2	0.10818	0.0877248	3912	1736	0.217591	1
putative spermidine/putrescine transport system permease protein	K02053	AR	2	-0.0781523	0.0810154	3912	769	0.334781	1
putative spermidine/putrescine transport system permease protein	K02054	AR	2	-0.0107418	0.0836146	3912	815	0.897786	1
putative spermidine/putrescine transport system substrate-binding protein	K02055	AR	2	0.011936	0.0610424	3912	638	0.844984	1
simple sugar transport system ATP-binding protein	K02056	AR	2	0.174386	0.081865	3912	1448	0.0332264	1
simple sugar transport system permease protein	K02057	AR	2	0.044418	0.0728502	3912	3302	0.542088	1
simple sugar transport system substrate-binding protein	K02058	AR	2	0.141662	0.100184	3912	1081	0.157444	1
phospholipid/cholesterol/gamma-HCH transport system ATP-binding protein	K02065	AR	2	0.29834	0.130427	3912	1732	0.0222304	1
phospholipid/cholesterol/gamma-HCH transport system permease protein	K02066	AR	2	0.108754	0.0869062	3912	1653	0.210872	1
phospholipid/cholesterol/gamma-HCH transport system substrate-binding protein	K02067	AR	2	0.180453	0.0923483	3912	2614	0.0507744	1
putative ABC transport system permease protein	K02069	AR	2	0.0808017	0.102131	3912	2264	0.428906	1
D-methionine transport system ATP-binding protein	K02071	AR	2	0.212676	0.0960068	3912	1083	0.0268082	1
D-methionine transport system permease protein	K02072	AR	2	0.013342	0.0854226	3912	1515	0.875893	1
D-methionine transport system substrate-binding protein	K02073	AR	2	-0.0385651	0.0860223	3912	1450	0.653953	1
zinc/manganese transport system substrate-binding protein	K02077	AR	2	0.0147012	0.0729902	3912	886	0.840387	1
acyl carrier protein	K02078	AR	2	0.0876137	0.0483735	3912	3829	0.0701956	1
DeoR family transcriptional regulator, aga operon transcriptional repressor	K02081	AR	2	-0.00270517	0.0724216	3912	620	0.970206	1
GntR family transcriptional regulator, arabinose operon transcriptional repressor	K02103	AR	2	0.0438267	0.0971982	3912	1472	0.652089	1
F-type H+-transporting ATPase subunit a	K02108	AR	2	0.0515218	0.0861018	3912	2273	0.549623	1
F-type H+-transporting ATPase subunit b	K02109	AR	2	0.113346	0.064597	3912	3442	0.079402	1
F-type H+-transporting ATPase subunit c	K02110	AR	2	0.129327	0.0472958	3912	3830	0.00627982	1
F-type H+/Na+-transporting ATPase subunit alpha	K02111	AR	2	0.146035	0.0534748	3912	3666	0.00634689	1
F-type H+/Na+-transporting ATPase subunit beta	K02112	AR	2	0.0853231	0.0436754	3912	3807	0.0508299	1
F-type H+-transporting ATPase subunit delta	K02113	AR	2	0.0765981	0.0702176	3912	3276	0.275405	1
F-type H+-transporting ATPase subunit epsilon	K02114	AR	2	0.0900749	0.0722371	3912	2991	0.212504	1
F-type H+-transporting ATPase subunit gamma	K02115	AR	2	0.123862	0.0765968	3912	3307	0.105952	1
V/A-type H+/Na+-transporting ATPase subunit A	K02117	AR	2	0.169866	0.0681151	3912	979	0.0126831	1
V/A-type H+/Na+-transporting ATPase subunit B	K02118	AR	2	0.0534233	0.0489661	3912	3707	0.275336	1
V/A-type H+/Na+-transporting ATPase subunit C	K02119	AR	2	0.148906	0.0629075	3912	849	0.0179835	1
V/A-type H+/Na+-transporting ATPase subunit D	K02120	AR	2	0.0535668	0.0754133	3912	1423	0.477559	1
V/A-type H+/Na+-transporting ATPase subunit E	K02121	AR	2	0.177825	0.0847667	3912	2557	0.0359918	1
V/A-type H+/Na+-transporting ATPase subunit F	K02122	AR	2	0.175128	0.0740221	3912	877	0.0180405	1
V/A-type H+/Na+-transporting ATPase subunit I	K02123	AR	2	0.209625	0.0833206	3912	2311	0.011917	1
V/A-type H+/Na+-transporting ATPase subunit K	K02124	AR	2	0.0704514	0.0865607	3912	1671	0.415759	1
acetyl-CoA carboxylase biotin carboxyl carrier protein	K02160	AR	2	0.19402	0.105579	3912	1562	0.0661937	1
malonyl-CoA O-methyltransferase	K02169	AR	2	0.162684	0.0649406	3912	807	0.0122852	1
cobalt-precorrin-5B (C1)-methyltransferase	K02188	AR	2	0.104506	0.080605	3912	2520	0.194879	1
sirohydrochlorin cobaltochelatase	K02190	AR	2	0.128157	0.060371	3912	474	0.0338378	1
phosphoserine / homoserine phosphotransferase	K02203	AR	2	-0.0562799	0.081199	3912	1677	0.488285	1
ferritin	K02217	AR	2	0.101423	0.0691982	3912	3379	0.142822	1
YggT family protein	K02221	AR	2	0.00036369	0.0894138	3912	1299	0.996755	1
cobyrinic acid a,c-diamide synthase	K02224	AR	2	0.129731	0.0779833	3912	2518	0.0962867	1
alpha-ribazole phosphatase	K02226	AR	2	0.173781	0.0790788	3912	2620	0.0280445	1
adenosylcobinamide-phosphate synthase	K02227	AR	2	0.0892763	0.051063	3912	397	0.0804888	1
adenosylcobinamide kinase / adenosylcobinamide-phosphate guanylyltransferase	K02231	AR	2	0.159873	0.0913566	3912	2596	0.0802068	1
adenosylcobyric acid synthase	K02232	AR	2	0.108919	0.077304	3912	2972	0.158933	1
adenosylcobinamide-GDP ribazoletransferase	K02233	AR	2	0.0288584	0.0760425	3912	2355	0.704336	1
competence protein ComEA	K02237	AR	2	0.112548	0.10262	3912	2457	0.272829	1
competence protein ComEC	K02238	AR	2	0.129502	0.0800001	3912	2674	0.105584	1
prepilin peptidase CpaA	K02278	AR	2	0.0236871	0.0602695	3912	536	0.694329	1
pilus assembly protein CpaB	K02279	AR	2	0.0234156	0.0696611	3912	937	0.736788	1
pilus assembly protein CpaF	K02283	AR	2	0.00924452	0.0932523	3912	1865	0.921037	1
uroporphyrin-III C-methyltransferase / precorrin-2 dehydrogenase / sirohydrochlorin ferrochelatase	K02302	AR	2	0.0483623	0.0524707	3912	502	0.356748	1
chromosomal replication initiator protein	K02313	AR	2	0.164884	0.086135	3912	3353	0.0556683	1
replicative DNA helicase	K02314	AR	2	0.0355754	0.108646	3912	2116	0.743353	1
DNA replication protein DnaC	K02315	AR	2	0.0344118	0.0821209	3912	3236	0.675213	1
DNA primase	K02316	AR	2	0.144229	0.077269	3912	3146	0.0620429	1
DNA polymerase bacteriophage-type	K02334	AR	2	-0.00990832	0.0543988	3912	491	0.855481	1
DNA polymerase I	K02335	AR	2	0.138971	0.089764	3912	3027	0.121667	1
DNA polymerase III subunit alpha	K02337	AR	2	0.160725	0.0868524	3912	3357	0.0643168	1
DNA polymerase III subunit beta	K02338	AR	2	0.180854	0.103512	3912	3002	0.0806926	1
DNA polymerase III subunit delta	K02340	AR	2	-0.000895579	0.0820381	3912	2890	0.991291	1
XTP/dITP diphosphohydrolase	K02428	AR	2	0.117209	0.0767815	3912	3153	0.126969	1
MFS transporter, FHS family, L-fucose permease	K02429	AR	2	0.219831	0.107576	3912	2750	0.0410778	1
L-fucose mutarotase	K02431	AR	2	0.105076	0.0514651	3912	409	0.041255	1
aspartyl-tRNA(Asn)/glutamyl-tRNA(Gln) amidotransferase subunit A	K02433	AR	2	0.0689567	0.0725853	3912	2768	0.342172	1
aspartyl-tRNA(Asn)/glutamyl-tRNA(Gln) amidotransferase subunit B	K02434	AR	2	0.0687722	0.08234	3912	2486	0.403649	1
aspartyl-tRNA(Asn)/glutamyl-tRNA(Gln) amidotransferase subunit C	K02435	AR	2	0.118835	0.0855378	3912	2685	0.16484	1
glycine cleavage system H protein	K02437	AR	2	0.257868	0.0992827	3912	2812	0.00943441	1
glycerol uptake facilitator protein	K02440	AR	2	0.108571	0.0806863	3912	1186	0.178518	1
MFS transporter, OPA family, glycerol-3-phosphate transporter	K02445	AR	2	0.185867	0.109697	3912	928	0.0902823	1
DNA gyrase subunit A	K02469	AR	2	0.0462161	0.0861213	3912	1763	0.59155	1
DNA gyrase subunit B	K02470	AR	2	0.247623	0.116979	3912	2297	0.0343442	1
UDP-N-acetyl-D-mannosaminuronic acid dehydrogenase	K02472	AR	2	0.100935	0.0617358	3912	634	0.102148	1
two-component system, LytTR family, response regulator	K02477	AR	2	0.11586	0.0796321	3912	539	0.145774	1
two-component system, NtrC family, response regulator	K02481	AR	2	0.202587	0.103099	3912	2262	0.0494955	1
glutamyl-tRNA reductase	K02492	AR	2	-0.0394763	0.0863166	3912	1170	0.647452	1
release factor glutamine methyltransferase	K02493	AR	2	0.181791	0.0763554	3912	3154	0.0173248	1
imidazole glycerol-phosphate synthase subunit HisF	K02500	AR	2	0.0762432	0.054472	3912	3699	0.161697	1
imidazole glycerol-phosphate synthase subunit HisH	K02501	AR	2	0.273984	0.0858916	3912	2304	0.0014357	1
ATP phosphoribosyltransferase regulatory subunit	K02502	AR	2	0.0978159	0.0784367	3912	2098	0.212454	1
histidine triad (HIT) family protein	K02503	AR	2	0.0906361	0.0927862	3912	2433	0.328721	1
Kdo2-lipid IVA lauroyltransferase/acyltransferase	K02517	AR	2	0.205961	0.0808628	3912	2556	0.0109059	1
translation initiation factor IF-1	K02518	AR	2	-0.0202206	0.0412898	3912	3857	0.62436	1
translation initiation factor IF-2	K02519	AR	2	0.126902	0.0668663	3912	3351	0.0577981	1
translation initiation factor IF-3	K02520	AR	2	0.079898	0.0827036	3912	3022	0.334072	1
octaprenyl-diphosphate synthase	K02523	AR	2	0.0915013	0.0731432	3912	499	0.211021	1
3-deoxy-D-manno-octulosonic-acid transferase	K02527	AR	2	0.17771	0.0788652	3912	659	0.0242984	1
16S rRNA (adenine1518-N6/adenine1519-N6)-dimethyltransferase	K02528	AR	2	0.12967	0.0642374	3912	3486	0.0436027	1
LacI family transcriptional regulator	K02529	AR	2	0.160065	0.0751007	3912	3485	0.0331295	1
MFS transporter, OHS family, lactose permease	K02532	AR	2	0.0439557	0.083707	3912	622	0.599536	1
UDP-3-O-[3-hydroxymyristoyl] glucosamine N-acyltransferase	K02536	AR	2	0.247199	0.0865888	3912	2713	0.0043305	1
1,4-dihydroxy-2-naphthoate polyprenyltransferase	K02548	AR	2	0.0951287	0.0875889	3912	2837	0.277516	1
2-succinyl-5-enolpyruvyl-6-hydroxy-3-cyclohexene-1-carboxylate synthase	K02551	AR	2	0.157888	0.110766	3912	2700	0.154124	1
chemotaxis protein MotA	K02556	AR	2	-0.0182916	0.081138	3912	508	0.821651	1
chemotaxis protein MotB	K02557	AR	2	0.105971	0.0668275	3912	697	0.112886	1
UDP-N-acetylglucosamine--N-acetylmuramyl-(pentapeptide) pyrophosphoryl-undecaprenol N-acetylglucosamine transferase	K02563	AR	2	0.135207	0.0537601	3912	3589	0.0119467	1
glucosamine-6-phosphate deaminase	K02564	AR	2	0.172075	0.0594179	3912	3721	0.00380237	1
NagD protein	K02566	AR	2	0.05467	0.0521763	3912	461	0.294805	1
nitrogenase molybdenum-cofactor synthesis protein NifE	K02587	AR	2	0.0798598	0.0568991	3912	691	0.160546	1
nitrogenase iron protein NifH	K02588	AR	2	0.0705931	0.0745777	3912	1088	0.343921	1
transcription termination/antitermination protein NusA	K02600	AR	2	0.123033	0.0694164	3912	3041	0.0764158	1
transcription termination/antitermination protein NusG	K02601	AR	2	0.0675403	0.0650407	3912	3446	0.29914	1
acyl-CoA thioesterase	K02614	AR	2	0.126456	0.100157	3912	2310	0.206826	1
4-amino-4-deoxychorismate lyase	K02619	AR	2	-0.0188849	0.0823074	3912	2313	0.818537	1
topoisomerase IV subunit A	K02621	AR	2	0.144781	0.092658	3912	2196	0.118252	1
topoisomerase IV subunit B	K02622	AR	2	0.101525	0.0959994	3912	2821	0.290329	1
carbohydrate diacid regulator	K02647	AR	2	0.119656	0.0909354	3912	1907	0.188313	1
type IV pilus assembly protein PilA	K02650	AR	2	0.0545517	0.0713298	3912	647	0.444453	1
type IV pilus assembly protein PilB	K02652	AR	2	0.0975166	0.0649482	3912	969	0.133327	1
type IV pilus assembly protein PilC	K02653	AR	2	-0.0423066	0.0527095	3912	476	0.422239	1
leader peptidase (prepilin peptidase) / N-methyltransferase	K02654	AR	2	0.0952181	0.0977275	3912	1900	0.329963	1
type IV pilus assembly protein PilM	K02662	AR	2	0.0467117	0.0790839	3912	1687	0.554786	1
twitching motility protein PilT	K02669	AR	2	0.101536	0.0976111	3912	1688	0.298314	1
type IV pilus assembly protein PilV	K02671	AR	2	-0.0186047	0.0655417	3912	541	0.776534	1
ribosomal protein L11 methyltransferase	K02687	AR	2	0.0028174	0.0708463	3912	3176	0.96828	1
N-acetylgalactosamine PTS system EIIA component	K02744	AR	2	-0.0677469	0.0574609	3912	499	0.238474	1
N-acetylgalactosamine PTS system EIIC component	K02746	AR	2	0.157768	0.109898	3912	1796	0.151207	1
beta-glucoside PTS system EIIA component	K02755	AR	2	-0.166519	0.0930386	3912	1294	0.0735734	1
NO_NAME	K02756	AR	2	-0.166519	0.0930386	3912	1294	0.0735734	1
beta-glucoside PTS system EIICBA component	K02757	AR	2	-0.166519	0.0930386	3912	1294	0.0735734	1
cellobiose PTS system EIIB component	K02760	AR	2	-0.107905	0.0718887	3912	418	0.133443	1
fructose PTS system EIIA component	K02768	AR	2	0.0223689	0.0699276	3912	923	0.749073	1
fructose PTS system EIIB component	K02769	AR	2	-0.00800763	0.0633874	3912	686	0.899479	1
fructose PTS system EIIBC or EIIC component	K02770	AR	2	-0.0432111	0.0519316	3912	539	0.405422	1
galactitol PTS system EIIA component	K02773	AR	2	0.0616703	0.0667399	3912	417	0.355528	1
galactitol PTS system EIIB component	K02774	AR	2	0.0968525	0.10411	3912	1539	0.352285	1
galactitol PTS system EIIC component	K02775	AR	2	0.0992632	0.0941431	3912	814	0.291778	1
glucitol/sorbitol PTS system EIIA component	K02781	AR	2	0.093037	0.0692783	3912	634	0.179375	1
mannose PTS system EIIA component	K02793	AR	2	0.10139	0.0683895	3912	591	0.138284	1
mannose PTS system EIIAB component	K02794	AR	2	0.105054	0.0681898	3912	590	0.123502	1
mannose PTS system EIIC component	K02795	AR	2	0.0806722	0.0828057	3912	1041	0.330006	1
mannose PTS system EIID component	K02796	AR	2	-0.0473949	0.0770728	3912	991	0.538636	1
mannitol PTS system EIIA component	K02798	AR	2	0.31058	0.0966732	3912	726	0.00132676	1
N-acetylglucosamine PTS system EIIB component	K02803	AR	2	0.0907363	0.091568	3912	2322	0.321794	1
N-acetylglucosamine PTS system EIICBA or EIICB component	K02804	AR	2	0.0838662	0.0915878	3912	2320	0.359891	1
NO_NAME	K02808	AR	2	-0.0133381	0.071255	3912	772	0.851524	1
NO_NAME	K02809	AR	2	-0.117106	0.0714941	3912	1403	0.101513	1
sucrose PTS system EIIBCA or EIIBC component	K02810	AR	2	-0.117106	0.0714941	3912	1403	0.101513	1
ascorbate PTS system EIIA or EIIAB component	K02821	AR	2	0.107249	0.0691086	3912	659	0.120776	1
ascorbate PTS system EIIB component	K02822	AR	2	0.15777	0.0864659	3912	953	0.0681377	1
dihydroorotate dehydrogenase electron transfer subunit	K02823	AR	2	0.0991538	0.076375	3912	2445	0.194286	1
uracil permease	K02824	AR	2	0.107556	0.0586529	3912	503	0.0667717	1
pyrimidine operon attenuation protein / uracil phosphoribosyltransferase	K02825	AR	2	-0.017887	0.0831354	3912	996	0.829659	1
ribosome-binding factor A	K02834	AR	2	0.0718078	0.07691	3912	3339	0.350543	1
peptide chain release factor 1	K02835	AR	2	0.0826816	0.0533628	3912	3738	0.121369	1
peptide chain release factor 2	K02836	AR	2	0.0322686	0.0595	3912	3389	0.587626	1
peptide chain release factor 3	K02837	AR	2	-0.0524176	0.0623648	3912	3416	0.400684	1
ribosome recycling factor	K02838	AR	2	0.0208397	0.0577989	3912	3619	0.718453	1
peptide chain release factor	K02839	AR	2	0.0796583	0.0807426	3912	544	0.32392	1
UDP-GlcNAc	K02851	AR	2	0.0517447	0.0715233	3912	659	0.469441	1
16S rRNA processing protein RimM	K02860	AR	2	0.0134903	0.0809452	3912	3438	0.867647	1
large subunit ribosomal protein L1	K02863	AR	2	0.0865244	0.0375444	3912	3840	0.021247	1
large subunit ribosomal protein L10	K02864	AR	2	0.15397	0.0881076	3912	2637	0.0806323	1
large subunit ribosomal protein L11	K02867	AR	2	0.0580394	0.0402926	3912	3827	0.149829	1
large subunit ribosomal protein L13	K02871	AR	2	0.0821012	0.055736	3912	3573	0.140829	1
large subunit ribosomal protein L14	K02874	AR	2	-0.0235335	0.0276323	3912	3892	0.394457	1
large subunit ribosomal protein L15	K02876	AR	2	0.0949124	0.0487695	3912	3743	0.0517161	1
large subunit ribosomal protein L16	K02878	AR	2	0.048663	0.0396553	3912	3842	0.219848	1
large subunit ribosomal protein L17	K02879	AR	2	0.0874703	0.0445658	3912	3791	0.0497561	1
large subunit ribosomal protein L18	K02881	AR	2	0.0558028	0.0469436	3912	3734	0.234629	1
large subunit ribosomal protein L19	K02884	AR	2	0.0251376	0.0598174	3912	3544	0.674337	1
large subunit ribosomal protein L2	K02886	AR	2	0.0220638	0.0371169	3912	3851	0.552255	1
large subunit ribosomal protein L20	K02887	AR	2	0.0838864	0.0458635	3912	3789	0.0674766	1
large subunit ribosomal protein L21	K02888	AR	2	0.0826618	0.0623393	3912	3519	0.184925	1
large subunit ribosomal protein L22	K02890	AR	2	0.0697246	0.0436349	3912	3758	0.110152	1
large subunit ribosomal protein L23	K02892	AR	2	0.00121345	0.0341565	3912	3872	0.971662	1
large subunit ribosomal protein L24	K02895	AR	2	0.103214	0.0573874	3912	3589	0.0721746	1
large subunit ribosomal protein L25	K02897	AR	2	0.11359	0.0746102	3912	3334	0.127988	1
large subunit ribosomal protein L27	K02899	AR	2	0.00952817	0.0377296	3912	3881	0.800639	1
large subunit ribosomal protein L28	K02902	AR	2	0.0889195	0.0552821	3912	3767	0.107821	1
large subunit ribosomal protein L29	K02904	AR	2	0.102675	0.0567615	3912	3770	0.0705536	1
large subunit ribosomal protein L3	K02906	AR	2	0.0811768	0.037584	3912	3841	0.030849	1
large subunit ribosomal protein L30	K02907	AR	2	0.0838775	0.0601985	3912	3713	0.163601	1
large subunit ribosomal protein L31	K02909	AR	2	0.0641432	0.0499718	3912	3817	0.19937	1
large subunit ribosomal protein L32	K02911	AR	2	0.0556188	0.0551187	3912	3820	0.313008	1
large subunit ribosomal protein L33	K02913	AR	2	-0.0847177	0.0930567	3912	3658	0.362679	1
large subunit ribosomal protein L34	K02914	AR	2	0.0766708	0.0819241	3912	3589	0.3494	1
large subunit ribosomal protein L35	K02916	AR	2	0.0940743	0.0564205	3912	3728	0.0955273	1
large subunit ribosomal protein L36	K02919	AR	2	0.0760654	0.128656	3912	2366	0.554404	1
large subunit ribosomal protein L4	K02926	AR	2	0.0517674	0.0394209	3912	3834	0.189201	1
large subunit ribosomal protein L5	K02931	AR	2	0.0131385	0.0317797	3912	3877	0.67932	1
large subunit ribosomal protein L6	K02933	AR	2	0.173766	0.0522066	3912	3741	0.000882276	1
large subunit ribosomal protein L7/L12	K02935	AR	2	0.0359941	0.0441597	3912	3759	0.415075	1
large subunit ribosomal protein L9	K02939	AR	2	0.100449	0.0544873	3912	3669	0.0653343	1
small subunit ribosomal protein S1	K02945	AR	2	0.0544358	0.047205	3912	3741	0.248914	1
small subunit ribosomal protein S10	K02946	AR	2	-0.0200485	0.0303196	3912	3882	0.508503	1
small subunit ribosomal protein S11	K02948	AR	2	0.00334873	0.0250275	3912	3897	0.893567	1
small subunit ribosomal protein S12	K02950	AR	2	-0.024566	0.0242105	3912	3906	0.310326	1
small subunit ribosomal protein S13	K02952	AR	2	-0.0384271	0.0433245	3912	3827	0.375161	1
small subunit ribosomal protein S14	K02954	AR	2	0.0210393	0.0381869	3912	3890	0.581697	1
small subunit ribosomal protein S15	K02956	AR	2	0.0437981	0.0503636	3912	3800	0.384556	1
small subunit ribosomal protein S16	K02959	AR	2	0.0575329	0.0523407	3912	3791	0.271756	1
small subunit ribosomal protein S17	K02961	AR	2	0.00636923	0.0293376	3912	3903	0.828142	1
small subunit ribosomal protein S18	K02963	AR	2	0.0781716	0.0364258	3912	3889	0.0319365	1
small subunit ribosomal protein S19	K02965	AR	2	0.0444456	0.0382357	3912	3902	0.245146	1
small subunit ribosomal protein S2	K02967	AR	2	0.134288	0.0451725	3912	3765	0.00297094	1
small subunit ribosomal protein S20	K02968	AR	2	0.0987478	0.0544796	3912	3717	0.0699832	1
small subunit ribosomal protein S21	K02970	AR	2	-0.036908	0.077561	3912	3583	0.634205	1
small subunit ribosomal protein S3	K02982	AR	2	0.0551039	0.0308644	3912	3880	0.0742892	1
small subunit ribosomal protein S4	K02986	AR	2	0.0483281	0.0341724	3912	3851	0.157378	1
small subunit ribosomal protein S5	K02988	AR	2	0.0470344	0.0381778	3912	3862	0.218037	1
small subunit ribosomal protein S6	K02990	AR	2	0.130738	0.0486881	3912	3755	0.00728208	1
small subunit ribosomal protein S7	K02992	AR	2	0.065369	0.038853	3912	3840	0.0925659	1
small subunit ribosomal protein S8	K02994	AR	2	0.0700059	0.0527527	3912	3698	0.184574	1
small subunit ribosomal protein S9	K02996	AR	2	0.0733008	0.0538795	3912	3738	0.173771	1
DNA-directed RNA polymerase subunit alpha	K03040	AR	2	0.084059	0.0480714	3912	3747	0.0804417	1
DNA-directed RNA polymerase subunit omega	K03060	AR	2	-0.0272168	0.0867285	3912	3129	0.753679	1
preprotein translocase subunit SecA	K03070	AR	2	0.194245	0.0696404	3912	3429	0.00531098	1
preprotein translocase subunit SecE	K03073	AR	2	0.0471651	0.0819984	3912	3495	0.565196	1
preprotein translocase subunit SecG	K03075	AR	2	-0.0113902	0.0951843	3912	2988	0.904756	1
preprotein translocase subunit SecY	K03076	AR	2	-0.0390475	0.0862592	3912	3263	0.65081	1
L-ribulose-5-phosphate 4-epimerase	K03077	AR	2	-0.144358	0.0937255	3912	2548	0.123595	1
RNA polymerase primary sigma factor	K03086	AR	2	0.029089	0.095649	3912	2766	0.761052	1
RNA polymerase sigma-70 factor, ECF subfamily	K03088	AR	2	0.0930768	0.0265489	3912	3908	0.000460753	1
RNA polymerase sporulation-specific sigma factor	K03091	AR	2	0.113798	0.0907401	3912	2211	0.209884	1
RNA polymerase sigma-54 factor	K03092	AR	2	0.0714253	0.0939805	3912	2535	0.447304	1
signal peptidase I	K03100	AR	2	0.0453781	0.0870938	3912	2734	0.602382	1
signal peptidase II	K03101	AR	2	0.115583	0.0819699	3912	2469	0.158607	1
signal recognition particle subunit SRP54	K03106	AR	2	0.061418	0.0578756	3912	3557	0.288667	1
fused signal recognition particle receptor	K03110	AR	2	0.284078	0.0803688	3912	2414	0.000413471	1
single-strand DNA-binding protein	K03111	AR	2	0.267131	0.0837806	3912	3157	0.00144278	1
translation initiation factor 1	K03113	AR	2	0.11502	0.054639	3912	505	0.0353543	1
sec-independent protein translocase protein TatA	K03116	AR	2	0.143165	0.104484	3912	2323	0.170709	1
sec-independent protein translocase protein TatB	K03117	AR	2	0.0612964	0.0682515	3912	420	0.369196	1
sec-independent protein translocase protein TatC	K03118	AR	2	-0.023628	0.112584	3912	1405	0.83378	1
phosphomethylpyrimidine synthase	K03147	AR	2	0.257673	0.0877952	3912	3012	0.00335759	1
thiazole synthase	K03149	AR	2	0.0829693	0.0681547	3912	3084	0.223545	1
2-iminoacetate synthase	K03150	AR	2	0.0833575	0.0884972	3912	2953	0.346296	1
tRNA uracil 4-sulfurtransferase	K03151	AR	2	0.051335	0.110916	3912	2214	0.643517	1
protein deglycase	K03152	AR	2	0.115932	0.0776054	3912	3003	0.135299	1
sulfur carrier protein	K03154	AR	2	0.0694507	0.10174	3912	2556	0.494884	1
DNA topoisomerase I	K03168	AR	2	-0.0117908	0.092358	3912	1715	0.898422	1
tRNA pseudouridine55 synthase	K03177	AR	2	0.14602	0.0811382	3912	3075	0.0720022	1
demethylmenaquinone methyltransferase / 2-methoxy-6-polyprenyl-1,4-benzoquinol methylase	K03183	AR	2	0.180522	0.0926373	3912	2706	0.0514108	1
flavin prenyltransferase	K03186	AR	2	0.101876	0.0633339	3912	663	0.107802	1
urease accessory protein	K03188	AR	2	-0.00298984	0.0500231	3912	425	0.952343	1
urease accessory protein	K03190	AR	2	-0.0745123	0.0614961	3912	516	0.225723	1
type IV secretion system protein VirD4	K03205	AR	2	0.052351	0.0524992	3912	3792	0.318746	1
preprotein translocase subunit YajC	K03210	AR	2	0.00668926	0.0855443	3912	2675	0.937676	1
23S rRNA (uracil1939-C5)-methyltransferase	K03215	AR	2	0.221482	0.0809176	3912	2193	0.00622871	1
tRNA (cytidine/uridine-2-O-)-methyltransferase	K03216	AR	2	0.208826	0.0902896	3912	2805	0.0207879	1
UDP-2,3-diacylglucosamine hydrolase	K03269	AR	2	0.16951	0.0855317	3912	2936	0.0475741	1
3-deoxy-D-manno-octulosonate 8-phosphate phosphatase (KDO 8-P phosphatase)	K03270	AR	2	0.126787	0.090238	3912	1877	0.1601	1
D-sedoheptulose 7-phosphate isomerase	K03271	AR	2	0.0462154	0.0748626	3912	726	0.537052	1
chloride channel protein, CIC family	K03281	AR	2	0.381132	0.105756	3912	2227	0.000317818	1
large conductance mechanosensitive channel	K03282	AR	2	0.131028	0.077381	3912	2658	0.0904893	1
magnesium transporter	K03284	AR	2	0.176958	0.0853198	3912	2156	0.038146	1
glycoside/pentoside/hexuronide	K03292	AR	2	0.1346	0.12353	3912	2184	0.275956	1
amino acid transporter, AAT family	K03293	AR	2	-0.122534	0.0930166	3912	1027	0.18781	1
basic amino acid/polyamine antiporter, APA family	K03294	AR	2	0.0310413	0.0868224	3912	2945	0.720719	1
hydrophobic/amphiphilic exporter-1 (mainly G- bacteria), HAE1 family	K03296	AR	2	0.284044	0.0885786	3912	3079	0.0013546	1
gluconate	K03299	AR	2	0.0278929	0.0745294	3912	826	0.708238	1
lactate permease	K03303	AR	2	-0.0218024	0.0882317	3912	1911	0.804842	1
proton-dependent oligopeptide transporter, POT family	K03305	AR	2	0.123006	0.107046	3912	1510	0.250598	1
solute	K03307	AR	2	0.172623	0.0802503	3912	936	0.0315387	1
neurotransmitter	K03308	AR	2	0.136421	0.0684416	3912	3313	0.04631	1
alanine or glycine	K03310	AR	2	0.0666292	0.0801752	3912	3356	0.406004	1
glutamate	K03312	AR	2	0.0814977	0.110031	3912	2567	0.458938	1
Na+	K03313	AR	2	0.0907223	0.0939696	3912	2778	0.334388	1
Na+	K03315	AR	2	0.187325	0.0771162	3912	1307	0.0151844	1
monovalent cation	K03316	AR	2	0.00850855	0.0699219	3912	976	0.903154	1
ammonium transporter, Amt family	K03320	AR	2	0.165257	0.0955948	3912	1890	0.0839451	1
sulfate permease, SulP family	K03321	AR	2	0.169961	0.0579812	3912	420	0.00339684	1
manganese transport protein	K03322	AR	2	0.0929222	0.0556508	3912	500	0.0950593	1
phosphate	K03324	AR	2	0.15997	0.0758292	3912	3421	0.0349621	1
multidrug resistance protein, MATE family	K03327	AR	2	0.225183	0.108348	3912	946	0.0377501	1
fructan beta-fructosidase	K03332	AR	2	0.14708	0.0993068	3912	2222	0.138678	1
diaminopimelate dehydrogenase	K03340	AR	2	0.244179	0.0821179	3912	2917	0.00296383	1
nitrite reductase (cytochrome c-552)	K03385	AR	2	0.333855	0.110652	3912	2552	0.00256975	1
peroxiredoxin (alkyl hydroperoxide reductase subunit C)	K03386	AR	2	0.13629	0.0677762	3912	839	0.0444138	1
heterodisulfide reductase subunit A2	K03388	AR	2	0.191281	0.075161	3912	986	0.010971	1
heterodisulfide reductase subunit B2	K03389	AR	2	0.241139	0.0925343	3912	1077	0.00920052	1
precorrin-2/cobalt-factor-2 C20-methyltransferase	K03394	AR	2	0.151313	0.0741501	3912	1241	0.0413612	1
transcriptional regulator of arginine metabolism	K03402	AR	2	0.168794	0.0697042	3912	3517	0.0155035	1
methyl-accepting chemotaxis protein	K03406	AR	2	0.0560841	0.110112	3912	1826	0.610547	1
two-component system, chemotaxis family, sensor kinase CheA	K03407	AR	2	0.0449165	0.0841874	3912	710	0.5937	1
purine-binding chemotaxis protein CheW	K03408	AR	2	-0.0148155	0.0761871	3912	633	0.845825	1
chemotaxis protein CheC	K03410	AR	2	0.0669235	0.0722308	3912	736	0.354237	1
chemotaxis protein CheD	K03411	AR	2	-0.033654	0.0438884	3912	437	0.443246	1
two-component system, chemotaxis family, chemotaxis protein CheY	K03413	AR	2	0.159014	0.0661369	3912	662	0.0162538	1
two-component system, chemotaxis family, chemotaxis protein CheV	K03415	AR	2	0.121769	0.0933256	3912	1571	0.192055	1
TatD DNase family protein	K03424	AR	2	0.19017	0.0785788	3912	2823	0.0155652	1
NAD+ diphosphatase	K03426	AR	2	0.160093	0.0891626	3912	2820	0.072657	1
type I restriction enzyme M protein	K03427	AR	2	-0.00348723	0.0643585	3912	3505	0.956791	1
processive 1,2-diacylglycerol beta-glucosyltransferase	K03429	AR	2	0.163085	0.0888783	3912	1807	0.0666	1
2-aminoethylphosphonate-pyruvate transaminase	K03430	AR	2	0.126854	0.0961917	3912	2426	0.187334	1
phosphoglucosamine mutase	K03431	AR	2	0.0158766	0.0930136	3912	2846	0.864476	1
DeoR family transcriptional regulator, fructose operon transcriptional repressor	K03436	AR	2	0.0206231	0.0868763	3912	1134	0.812372	1
RNA methyltransferase, TrmH family	K03437	AR	2	0.118376	0.0702523	3912	1889	0.0920751	1
16S rRNA (cytosine1402-N4)-methyltransferase	K03438	AR	2	0.103015	0.069235	3912	3506	0.136865	1
tRNA (guanine-N7-)-methyltransferase	K03439	AR	2	0.111639	0.0845226	3912	2744	0.186648	1
small conductance mechanosensitive channel	K03442	AR	2	0.0160386	0.0849963	3912	2559	0.85034	1
betaine/carnitine transporter, BCCT family	K03451	AR	2	-0.0250053	0.0498871	3912	478	0.616235	1
bile acid	K03453	AR	2	0.142	0.0955626	3912	2696	0.137384	1
monovalent cation	K03455	AR	2	0.0753111	0.0966647	3912	2355	0.435975	1
thymidylate synthase (FAD)	K03465	AR	2	0.0921674	0.0817086	3912	2883	0.259396	1
DNA segregation ATPase FtsK/SpoIIIE, S-DNA-T family	K03466	AR	2	0.142799	0.116047	3912	2503	0.218579	1
ribonuclease HI	K03469	AR	2	0.18028	0.0995333	3912	2911	0.0701854	1
ribonuclease HII	K03470	AR	2	0.141871	0.069224	3912	3432	0.0404913	1
erythronate-4-phosphate dehydrogenase	K03473	AR	2	0.22085	0.0690481	3912	858	0.00139364	1
pyridoxine 5-phosphate synthase	K03474	AR	2	0.121546	0.0945258	3912	2908	0.198578	1
ascorbate PTS system EIIC component	K03475	AR	2	0.0767695	0.0816991	3912	552	0.347455	1
L-ascorbate 6-phosphate lactonase	K03476	AR	2	0.178853	0.068903	3912	633	0.0094779	1
LacI family transcriptional regulator, sucrose operon repressor	K03484	AR	2	0.0121878	0.087379	3912	1931	0.889077	1
beta-glucoside operon transcriptional antiterminator	K03488	AR	2	0.081755	0.107314	3912	1944	0.446213	1
tRNA uridine 5-carboxymethylaminomethyl modification enzyme	K03495	AR	2	-0.0179243	0.086637	3912	3386	0.836108	1
chromosome partitioning protein	K03496	AR	2	0.0663348	0.045596	3912	3822	0.145803	1
ParB family transcriptional regulator, chromosome partitioning protein	K03497	AR	2	0.0850134	0.0461388	3912	3806	0.0654768	1
trk system potassium uptake protein	K03498	AR	2	0.0642069	0.0691898	3912	3341	0.353479	1
trk system potassium uptake protein	K03499	AR	2	0.125002	0.0565775	3912	3611	0.0272113	1
16S rRNA (cytosine967-C5)-methyltransferase	K03500	AR	2	0.146938	0.0699453	3912	863	0.0357329	1
16S rRNA (guanine527-N7)-methyltransferase	K03501	AR	2	0.109174	0.0774308	3912	3023	0.15864	1
DNA polymerase V	K03502	AR	2	0.127612	0.0666237	3912	3357	0.0555204	1
DNA polymerase V	K03503	AR	2	0.203213	0.0713239	3912	613	0.00440865	1
quinolinate synthase	K03517	AR	2	0.132607	0.0742254	3912	1248	0.0740958	1
aerobic carbon-monoxide dehydrogenase small subunit	K03518	AR	2	-0.0244502	0.0734303	3912	956	0.739175	1
electron transfer flavoprotein beta subunit	K03521	AR	2	0.0344908	0.0745896	3912	1126	0.643817	1
electron transfer flavoprotein alpha subunit	K03522	AR	2	0.00569706	0.0881748	3912	2363	0.948487	1
biotin transport system substrate-specific component	K03523	AR	2	0.140172	0.0858245	3912	1799	0.102508	1
BirA family transcriptional regulator, biotin operon repressor / biotin---[acetyl-CoA-carboxylase] ligase	K03524	AR	2	0.00881322	0.0696865	3912	3259	0.899367	1
type III pantothenate kinase	K03525	AR	2	0.0941045	0.0665622	3912	3286	0.157513	1
(E)-4-hydroxy-3-methylbut-2-enyl-diphosphate synthase	K03526	AR	2	0.112361	0.0750783	3912	3280	0.134591	1
4-hydroxy-3-methylbut-2-en-1-yl diphosphate reductase	K03527	AR	2	0.120038	0.0798861	3912	3147	0.133027	1
chromosome segregation protein	K03529	AR	2	0.0867582	0.0699787	3912	1362	0.215139	1
DNA-binding protein HU-beta	K03530	AR	2	0.0825776	0.052514	3912	3822	0.115927	1
cell division protein FtsZ	K03531	AR	2	0.126195	0.0695975	3912	909	0.0698828	1
L-rhamnose mutarotase	K03534	AR	2	0.175577	0.114022	3912	2795	0.123687	1
ribonuclease P protein component	K03536	AR	2	-0.0115622	0.0835242	3912	2298	0.889909	1
membrane fusion protein, multidrug efflux system	K03543	AR	2	0.110511	0.0653787	3912	478	0.0910544	1
ATP-dependent Clp protease ATP-binding subunit ClpX	K03544	AR	2	0.168836	0.0636059	3912	3643	0.00798017	1
trigger factor	K03545	AR	2	0.0618345	0.0646511	3912	3535	0.338918	1
DNA repair protein SbcC/Rad50	K03546	AR	2	0.0235891	0.0558729	3912	419	0.672911	1
DNA repair protein SbcD/Mre11	K03547	AR	2	0.0509745	0.0839856	3912	1294	0.543927	1
KUP system potassium uptake protein	K03549	AR	2	0.0332834	0.109614	3912	1253	0.761419	1
holliday junction DNA helicase RuvA	K03550	AR	2	0.0908833	0.0916762	3912	3156	0.321582	1
holliday junction DNA helicase RuvB	K03551	AR	2	0.0686992	0.036139	3912	3849	0.0573869	1
recombination protein RecA	K03553	AR	2	0.115438	0.0922581	3912	3283	0.210925	1
DNA mismatch repair protein MutS	K03555	AR	2	0.153674	0.085768	3912	3294	0.0732594	1
membrane protein required for colicin V production	K03558	AR	2	0.279065	0.109523	3912	1222	0.0108756	1
biopolymer transport protein ExbD	K03559	AR	2	0.279451	0.0857688	3912	2926	0.00113179	1
biopolymer transport protein ExbB	K03561	AR	2	0.239071	0.0910284	3912	3098	0.00866801	1
carbon storage regulator	K03563	AR	2	0.0395194	0.0993825	3912	2337	0.690913	1
thioredoxin-dependent peroxiredoxin	K03564	AR	2	0.403848	0.121654	3912	2071	0.000910416	1
regulatory protein	K03565	AR	2	0.117587	0.0751593	3912	3010	0.117787	1
TldD protein	K03568	AR	2	0.113449	0.0648109	3912	465	0.0801256	1
rod shape-determining protein MreB and related proteins	K03569	AR	2	0.0964025	0.0856521	3912	1615	0.260448	1
rod shape-determining protein MreC	K03570	AR	2	0.245966	0.0881609	3912	2156	0.00529947	1
rod shape-determining protein MreD	K03571	AR	2	0.0231308	0.0951757	3912	1703	0.807994	1
DNA mismatch repair protein MutL	K03572	AR	2	0.194421	0.0752434	3912	3294	0.00980884	1
8-oxo-dGTP diphosphatase	K03574	AR	2	0.104272	0.107231	3912	2240	0.330913	1
A/G-specific adenine glycosylase	K03575	AR	2	0.201419	0.0590614	3912	628	0.00065605	1
exodeoxyribonuclease V alpha subunit	K03581	AR	2	0.149907	0.089542	3912	1518	0.0941892	1
DNA repair protein RecO (recombination protein O)	K03584	AR	2	0.185168	0.0757332	3912	3242	0.0145333	1
membrane fusion protein, multidrug efflux system	K03585	AR	2	0.210841	0.111143	3912	3111	0.0579053	1
cell division protein FtsI (penicillin-binding protein 3)	K03587	AR	2	0.0533876	0.0713074	3912	539	0.45409	1
cell division protein FtsW	K03588	AR	2	0.285953	0.0910574	3912	3220	0.00170128	1
cell division protein FtsQ	K03589	AR	2	0.156125	0.0876583	3912	2931	0.0749876	1
cell division protein FtsA	K03590	AR	2	0.132738	0.105054	3912	2722	0.206486	1
PmbA protein	K03592	AR	2	0.0573513	0.0658647	3912	484	0.383952	1
bacterioferritin	K03594	AR	2	0.195408	0.104623	3912	2598	0.0618807	1
GTPase	K03595	AR	2	0.087429	0.0935916	3912	3091	0.350288	1
GTP-binding protein LepA	K03596	AR	2	0.0540402	0.0372961	3912	3859	0.14744	1
exodeoxyribonuclease VII large subunit	K03601	AR	2	0.114333	0.109674	3912	2604	0.297263	1
exodeoxyribonuclease VII small subunit	K03602	AR	2	0.0653355	0.0724957	3912	3375	0.367526	1
LacI family transcriptional regulator, purine nucleotide synthesis repressor	K03604	AR	2	0.112779	0.0616215	3912	470	0.0673057	1
putative colanic acid biosysnthesis UDP-glucose lipid carrier transferase	K03606	AR	2	0.202159	0.116912	3912	2117	0.0838678	1
cell division topological specificity factor	K03608	AR	2	0.0496246	0.0827699	3912	3082	0.548845	1
septum site-determining protein MinD	K03609	AR	2	0.183325	0.0794902	3912	1147	0.0211537	1
septum site-determining protein MinC	K03610	AR	2	0.0432319	0.103625	3912	1912	0.676562	1
Na+-translocating ferredoxin	K03612	AR	2	0.191055	0.0815251	3912	1923	0.0191579	1
Na+-translocating ferredoxin	K03613	AR	2	0.264111	0.101935	3912	1441	0.00960988	1
Na+-translocating ferredoxin	K03614	AR	2	0.181609	0.0984191	3912	2972	0.0650828	1
Na+-translocating ferredoxin	K03615	AR	2	0.150214	0.0808919	3912	3371	0.0633972	1
Na+-translocating ferredoxin	K03616	AR	2	0.195641	0.0796986	3912	1451	0.0141452	1
Na+-translocating ferredoxin	K03617	AR	2	0.0927566	0.0645275	3912	3516	0.150672	1
phosphate acyltransferase	K03621	AR	2	0.0886468	0.0805779	3912	781	0.271346	1
transcription elongation factor GreA	K03624	AR	2	0.0843928	0.0724492	3912	3350	0.244156	1
transcription antitermination protein NusB	K03625	AR	2	0.177508	0.0725469	3912	3094	0.0144609	1
transcription termination factor Rho	K03628	AR	2	0.0205729	0.0813465	3912	1396	0.800356	1
DNA replication and repair protein RecF	K03629	AR	2	0.180817	0.0601106	3912	3630	0.00264749	1
DNA repair protein RadC	K03630	AR	2	-0.034211	0.0890015	3912	3226	0.700715	1
DNA repair protein RecN (Recombination protein N)	K03631	AR	2	0.128546	0.104797	3912	2602	0.220048	1
cyclic pyranopterin monophosphate synthase	K03637	AR	2	-0.022719	0.0812404	3912	1311	0.779761	1
GTP 3,8-cyclase	K03639	AR	2	0.166662	0.0864397	3912	2517	0.0539257	1
[ribosomal protein S18]-alanine N-acetyltransferase	K03789	AR	2	-0.0155228	0.0937371	3912	1566	0.868481	1
[ribosomal protein S5]-alanine N-acetyltransferase	K03790	AR	2	0.0391576	0.107187	3912	2319	0.714894	1
carboxyl-terminal processing protease	K03797	AR	2	0.203958	0.0901485	3912	3372	0.0237285	1
cell division protease FtsH	K03798	AR	2	0.00925	0.0903702	3912	2530	0.918479	1
heat shock protein HtpX	K03799	AR	2	-0.0783299	0.0894761	3912	1074	0.3814	1
lipoate---protein ligase	K03800	AR	2	0.175857	0.0866527	3912	1239	0.0424873	1
lipoyl(octanoyl) transferase	K03801	AR	2	0.211078	0.0797683	3912	954	0.00817763	1
sigma-E factor negative regulatory protein RseC	K03803	AR	2	0.0147316	0.0635641	3912	459	0.816738	1
nicotinamide mononucleotide transporter	K03811	AR	2	0.084909	0.0956799	3912	2290	0.374909	1
monofunctional glycosyltransferase	K03814	AR	2	0.111664	0.0670265	3912	797	0.095809	1
xanthine phosphoribosyltransferase	K03816	AR	2	0.0707896	0.0691118	3912	3444	0.305774	1
ribosomal-protein-serine acetyltransferase	K03817	AR	2	0.0540448	0.0477501	3912	379	0.257784	1
apolipoprotein N-acyltransferase	K03820	AR	2	0.0573192	0.0641418	3912	666	0.371579	1
phosphinothricin acetyltransferase	K03823	AR	2	0.167583	0.107264	3912	1928	0.118295	1
putative acetyltransferase	K03826	AR	2	0.209717	0.0786312	3912	1255	0.00768552	1
putative acetyltransferase	K03827	AR	2	0.174717	0.101744	3912	2392	0.0860268	1
periplasmic protein TonB	K03832	AR	2	0.206865	0.111992	3912	2824	0.0648087	1
flavodoxin I	K03839	AR	2	0.313743	0.111408	3912	1567	0.00488704	1
3-deoxy-7-phosphoheptulonate synthase	K03856	AR	2	-0.00926803	0.055317	3912	568	0.866952	1
NADH dehydrogenase	K03885	AR	2	0.199797	0.104878	3912	1035	0.0568543	1
ArsR family transcriptional regulator, arsenate/arsenite/antimonite-responsive transcriptional repressor	K03892	AR	2	-0.0668505	0.0840136	3912	1389	0.426253	1
MoxR-like ATPase	K03924	AR	2	0.162152	0.100481	3912	2914	0.106668	1
MraZ protein	K03925	AR	2	0.094483	0.0773918	3912	3261	0.222228	1
putative isomerase	K03931	AR	2	0.133806	0.103956	3912	2131	0.19813	1
membrane-associated protein	K03975	AR	2	0.169026	0.0964194	3912	2390	0.0796834	1
Cys-tRNA(Pro)/Cys-tRNA(Cys) deacylase	K03976	AR	2	0.167666	0.0879839	3912	1339	0.0567768	1
GTPase	K03977	AR	2	0.111381	0.0588945	3912	3675	0.0586804	1
GTP-binding protein	K03978	AR	2	0.176403	0.0986186	3912	2740	0.0737415	1
GTPase	K03979	AR	2	0.129327	0.0637166	3912	3508	0.0424587	1
ethanolamine utilization protein EutM	K04027	AR	2	-0.00416623	0.0722272	3912	482	0.954005	1
ethanolamine utilization protein EutN	K04028	AR	2	0.158333	0.0809575	3912	858	0.0505723	1
ethanolamine utilization protein EutP	K04029	AR	2	0.0832635	0.0625195	3912	949	0.183011	1
ethanolamine utilization protein EutS	K04031	AR	2	-0.0578249	0.0503515	3912	431	0.25087	1
fructose-1,6-bisphosphatase III	K04041	AR	2	0.161293	0.0762123	3912	2618	0.0343831	1
bifunctional UDP-N-acetylglucosamine pyrophosphorylase / Glucosamine-1-phosphate N-acetyltransferase	K04042	AR	2	0.0265048	0.0908155	3912	1870	0.770416	1
molecular chaperone DnaK	K04043	AR	2	0.106207	0.0458646	3912	3742	0.0206329	1
starvation-inducible DNA-binding protein	K04047	AR	2	0.213395	0.0921901	3912	1041	0.0206845	1
flagellar biosynthesis protein	K04061	AR	2	0.0153816	0.0681634	3912	569	0.821481	1
primosomal protein N (replication factor Y) (superfamily II helicase)	K04066	AR	2	0.0517991	0.0632246	3912	500	0.412677	1
inner membrane protein	K06143	AR	2	0.150732	0.0892488	3912	1034	0.0913264	1
ATP-binding cassette, subfamily B, bacterial	K06147	AR	2	0.108182	0.0532925	3912	3769	0.0424346	1
undecaprenyl-diphosphatase	K06153	AR	2	0.139926	0.0662811	3912	3368	0.0348336	1
ATP-binding cassette, subfamily F, member 3	K06158	AR	2	0.245757	0.0907913	3912	1892	0.00682537	1
phosphoribosyl 1,2-cyclic phosphate phosphodiesterase	K06167	AR	2	0.0542561	0.0599414	3912	684	0.365446	1
tRNA-2-methylthio-N6-dimethylallyladenosine synthase	K06168	AR	2	0.0641306	0.0653947	3912	3569	0.326823	1
tRNA pseudouridine38-40 synthase	K06173	AR	2	0.0640469	0.0671398	3912	3289	0.340182	1
tRNA pseudouridine32 synthase / 23S rRNA pseudouridine746 synthase	K06177	AR	2	0.145914	0.0723013	3912	689	0.0436523	1
23S rRNA pseudouridine2605 synthase	K06178	AR	2	0.171961	0.0803793	3912	1151	0.032474	1
23S rRNA pseudouridine955/2504/2580 synthase	K06179	AR	2	0.117015	0.0652548	3912	589	0.0730245	1
23S rRNA pseudouridine1911/1915/1917 synthase	K06180	AR	2	0.118642	0.0943384	3912	2881	0.208612	1
16S rRNA pseudouridine516 synthase	K06183	AR	2	0.0703507	0.118873	3912	2184	0.554011	1
recombination protein RecR	K06187	AR	2	0.162937	0.0754873	3912	3228	0.0309586	1
aquaporin Z	K06188	AR	2	-0.0167307	0.0611569	3912	495	0.784431	1
glutaredoxin-like protein NrdH	K06191	AR	2	0.00193812	0.067478	3912	603	0.977088	1
fluoride exporter	K06199	AR	2	0.13498	0.100892	3912	2233	0.181026	1
carbon starvation protein	K06200	AR	2	0.124354	0.0960161	3912	1454	0.195356	1
copper homeostasis protein	K06201	AR	2	0.133014	0.0893841	3912	2618	0.136808	1
sugar fermentation stimulation protein A	K06206	AR	2	0.103313	0.114294	3912	1853	0.366096	1
GTP-binding protein	K06207	AR	2	0.0526702	0.071044	3912	1640	0.458515	1
chorismate mutase	K06209	AR	2	-0.0433703	0.0719287	3912	962	0.546572	1
magnesium transporter	K06213	AR	2	-0.0321735	0.074077	3912	3192	0.664078	1
pyridinium-3,5-biscarboxylic acid mononucleotide sulfurtransferase	K06864	AR	2	-0.0800459	0.0511119	3912	478	0.117416	1
uncharacterized protein	K06872	AR	2	0.0979123	0.084548	3912	3035	0.246914	1
bifunctional oligoribonuclease and PAP phosphatase NrnA	K06881	AR	2	0.205999	0.0849301	3912	1661	0.0153362	1
uncharacterized protein	K06889	AR	2	0.0470715	0.0733635	3912	3216	0.521161	1
uncharacterized protein	K06890	AR	2	0.134134	0.0816015	3912	1556	0.100313	1
uncharacterized protein	K06893	AR	2	0.0657964	0.0773469	3912	1008	0.395012	1
alpha-2-macroglobulin	K06894	AR	2	0.137071	0.0671457	3912	486	0.0412854	1
maltose 6-phosphate phosphatase	K06896	AR	2	0.0773811	0.0527453	3912	568	0.142445	1
pyridinium-3,5-biscarboxylic acid mononucleotide synthase	K06898	AR	2	0.0429344	0.0538349	3912	463	0.425203	1
putative MFS transporter, AGZA family, xanthine/uracil permease	K06901	AR	2	-0.0033064	0.100989	3912	1641	0.973884	1
MFS transporter, UMF1 family	K06902	AR	2	-0.0250551	0.0878787	3912	1831	0.775576	1
uncharacterized protein	K06904	AR	2	0.00433298	0.050203	3912	405	0.931225	1
uncharacterized protein	K06907	AR	2	0.0607572	0.0583616	3912	510	0.297924	1
uncharacterized protein	K06908	AR	2	0.0730098	0.068879	3912	622	0.28923	1
phosphatidylethanolamine-binding protein	K06910	AR	2	0.0235015	0.0871356	3912	1249	0.787398	1
quercetin 2,3-dioxygenase	K06911	AR	2	0.138986	0.0905562	3912	904	0.124921	1
putative DNA primase/helicase	K06919	AR	2	-0.00565551	0.0434315	3912	3813	0.896402	1
7-cyano-7-deazaguanine synthase	K06920	AR	2	0.0682767	0.0798871	3912	2950	0.392794	1
uncharacterized protein	K06921	AR	2	0.0541514	0.075734	3912	1459	0.474643	1
uncharacterized protein	K06923	AR	2	0.100383	0.0863691	3912	1728	0.245211	1
tRNA threonylcarbamoyladenosine biosynthesis protein TsaE	K06925	AR	2	-0.0403365	0.0871287	3912	1567	0.643427	1
uncharacterized protein	K06926	AR	2	-0.0781542	0.0731947	3912	1106	0.285703	1
uncharacterized protein	K06934	AR	2	0.0121238	0.0699818	3912	611	0.862471	1
uncharacterized protein	K06940	AR	2	0.110839	0.0906492	3912	1509	0.221517	1
23S rRNA (adenine2503-C2)-methyltransferase	K06941	AR	2	0.0441336	0.0799001	3912	2990	0.580737	1
ribosome-binding ATPase	K06942	AR	2	0.0255484	0.0708386	3912	3382	0.718377	1
polynucleotide 5-hydroxyl-kinase GRC3/NOL9	K06947	AR	2	0.167258	0.083933	3912	1636	0.046365	1
tRNA (adenine22-N1)-methyltransferase	K06967	AR	2	0.0937995	0.0704225	3912	1031	0.182961	1
23S rRNA (cytidine2498-2-O)-methyltransferase	K06968	AR	2	0.125598	0.0758437	3912	3217	0.0978067	1
membrane protein	K07058	AR	2	0.0456243	0.097331	3912	2031	0.639274	1
uncharacterized protein	K07075	AR	2	0.180734	0.0847238	3912	2727	0.0329756	1
uncharacterized protein	K07078	AR	2	0.198663	0.0843554	3912	1430	0.0185733	1
uncharacterized protein	K07079	AR	2	0.092858	0.0864483	3912	2732	0.282831	1
uncharacterized protein	K07080	AR	2	0.194069	0.0688992	3912	862	0.00487854	1
UPF0755 protein	K07082	AR	2	0.115387	0.0803805	3912	1948	0.151231	1
putative transport protein	K07085	AR	2	0.20968	0.0854949	3912	3467	0.0142326	1
uncharacterized protein	K07088	AR	2	0.140014	0.0993867	3912	1952	0.158986	1
uncharacterized protein	K07089	AR	2	0.27709	0.0967042	3912	1323	0.00419017	1
uncharacterized protein	K07090	AR	2	0.0732889	0.0840144	3912	1603	0.383083	1
lipopolysaccharide export system permease protein	K07091	AR	2	0.0700245	0.0696712	3912	591	0.314931	1
uncharacterized protein	K07095	AR	2	0.00981049	0.0904638	3912	2698	0.913648	1
uncharacterized protein	K07098	AR	2	0.151026	0.0894198	3912	3105	0.091316	1
uncharacterized protein	K07105	AR	2	0.00172985	0.0838536	3912	1437	0.983542	1
N-acetylmuramic acid 6-phosphate etherase	K07106	AR	2	0.133135	0.0775518	3912	2812	0.0861174	1
acyl-CoA thioester hydrolase	K07107	AR	2	0.118634	0.0794015	3912	3066	0.135239	1
uncharacterized protein	K07109	AR	2	0.070022	0.0541141	3912	413	0.19576	1
Ca-activated chloride channel homolog	K07114	AR	2	0.210047	0.0690656	3912	3517	0.00237297	1
uncharacterized protein	K07124	AR	2	-0.0500674	0.0926001	3912	1967	0.588759	1
uncharacterized protein	K07126	AR	2	0.153712	0.119579	3912	2023	0.198722	1
uncharacterized protein	K07133	AR	2	0.126705	0.0503498	3912	3763	0.0118965	1
uncharacterized protein	K07137	AR	2	0.170258	0.0797612	3912	2297	0.032862	1
uncharacterized protein	K07138	AR	2	-0.0149622	0.0474565	3912	415	0.752565	1
uncharacterized protein	K07139	AR	2	0.0929479	0.0681516	3912	3176	0.172704	1
molybdenum cofactor cytidylyltransferase	K07141	AR	2	0.0153474	0.0607609	3912	641	0.800602	1
uncharacterized protein	K07148	AR	2	0.350066	0.105387	3912	2699	0.000903652	1
uncharacterized protein	K07149	AR	2	-0.0499918	0.0846488	3912	1521	0.55484	1
serine/threonine-protein kinase HipA	K07154	AR	2	0.260533	0.117716	3912	2351	0.0269449	1
uncharacterized protein	K07164	AR	2	0.250151	0.0894943	3912	2954	0.00521519	1
ACT domain-containing protein	K07166	AR	2	0.101177	0.0932114	3912	2418	0.277791	1
mRNA interferase MazF	K07171	AR	2	0.146869	0.0813132	3912	3104	0.0709694	1
S-ribosylhomocysteine lyase	K07173	AR	2	0.0919283	0.0803748	3912	2984	0.252806	1
Lon-like protease	K07177	AR	2	-0.15596	0.0720508	3912	937	0.0304859	1
flotillin	K07192	AR	2	0.0753352	0.0806824	3912	2852	0.350509	1
serine-type D-Ala-D-Ala carboxypeptidase (penicillin-binding protein 5/6)	K07258	AR	2	0.154603	0.115101	3912	2639	0.179293	1
serine-type D-Ala-D-Ala carboxypeptidase/endopeptidase (penicillin-binding protein 4)	K07259	AR	2	0.004434	0.0999609	3912	1331	0.964622	1
zinc D-Ala-D-Ala carboxypeptidase	K07260	AR	2	0.007223	0.0866534	3912	1140	0.933574	1
zinc protease	K07263	AR	2	0.184784	0.113518	3912	2477	0.103657	1
lipopolysaccharide cholinephosphotransferase	K07271	AR	2	0.0848835	0.0783617	3912	1596	0.278781	1
lysozyme	K07273	AR	2	0.0548614	0.0737747	3912	604	0.457147	1
outer membrane protein insertion porin family	K07277	AR	2	0.00342781	0.10347	3912	1898	0.973574	1
sortase A	K07284	AR	2	-0.028649	0.0854662	3912	3057	0.737487	1
cation	K07301	AR	2	0.0636963	0.0906883	3912	1934	0.482498	1
serine/threonine protein phosphatase 1	K07313	AR	2	0.187787	0.0791204	3912	781	0.0176763	1
adenine-specific DNA-methyltransferase	K07316	AR	2	-0.047878	0.0622755	3912	493	0.442057	1
CO dehydrogenase maturation factor	K07321	AR	2	0.027675	0.0605091	3912	874	0.647434	1
regulator of cell morphogenesis and NO signaling	K07322	AR	2	0.109032	0.0915163	3912	2681	0.233577	1
toxin HigB-1	K07334	AR	2	0.0994504	0.086306	3912	741	0.249275	1
basic membrane protein A and related proteins	K07335	AR	2	0.196573	0.0774052	3912	1097	0.0111423	1
death on curing protein	K07341	AR	2	-0.0778353	0.0580897	3912	460	0.180359	1
putative endopeptidase	K07386	AR	2	0.0269859	0.045118	3912	448	0.5498	1
magnesium chelatase family protein	K07391	AR	2	0.0805189	0.104507	3912	2103	0.441076	1
xanthine dehydrogenase accessory factor	K07402	AR	2	-0.0476777	0.0934533	3912	2708	0.609959	1
6-phosphogluconolactonase	K07404	AR	2	0.0328539	0.0645396	3912	885	0.610749	1
alpha-amylase	K07405	AR	2	0.22342	0.0724906	3912	1133	0.00207154	1
alpha-galactosidase	K07407	AR	2	0.162361	0.0763465	3912	3137	0.0335199	1
methylated-DNA-protein-cysteine methyltransferase related protein	K07443	AR	2	0.228678	0.0846839	3912	1242	0.00695914	1
putative N6-adenine-specific DNA methylase	K07444	AR	2	0.182412	0.0921056	3912	1925	0.0477281	1
putative holliday junction resolvase	K07447	AR	2	0.0870598	0.0711482	3912	3181	0.221169	1
restriction system protein	K07448	AR	2	0.175695	0.0610014	3912	500	0.00399832	1
DNA mismatch repair protein MutS2	K07456	AR	2	0.109977	0.0699431	3912	3112	0.115951	1
DNA mismatch endonuclease, patch repair protein	K07458	AR	2	0.0423253	0.0753354	3912	724	0.574271	1
putative endonuclease	K07460	AR	2	-0.0335714	0.0777955	3912	2810	0.666107	1
putative endonuclease	K07461	AR	2	0.148258	0.0969948	3912	1393	0.126472	1
single-stranded-DNA-specific exonuclease	K07462	AR	2	0.0208713	0.0862011	3912	1422	0.808698	1
CRISPR-associated exonuclease Cas4	K07464	AR	2	0.0766361	0.085407	3912	1425	0.369617	1
phage replication initiation protein	K07467	AR	2	-0.02708	0.0707554	3912	492	0.701945	1
aldehyde oxidoreductase	K07469	AR	2	-0.00477783	0.0671416	3912	1286	0.943274	1
DNA-damage-inducible protein J	K07473	AR	2	0.0384625	0.0462253	3912	3851	0.405427	1
putative ATPase	K07478	AR	2	0.165087	0.0935935	3912	2373	0.0778397	1
insertion element IS1 protein InsB	K07480	AR	2	0.0529007	0.0912832	3912	612	0.562273	1
transposase, IS5 family	K07481	AR	2	-0.153567	0.121872	3912	2024	0.207728	1
transposase	K07483	AR	2	0.280208	0.12506	3912	2827	0.0251142	1
transposase	K07484	AR	2	-0.127436	0.141686	3912	2042	0.368489	1
ferrous iron transport protein C	K07490	AR	2	0.0656432	0.0594444	3912	403	0.269546	1
putative transposase	K07491	AR	2	0.0371585	0.0971955	3912	2247	0.702256	1
putative transposase	K07496	AR	2	0.00986732	0.102072	3912	2151	0.922994	1
putative transposase	K07497	AR	2	0.14421	0.126586	3912	1758	0.254685	1
uncharacterized protein	K07502	AR	2	0.013712	0.0530603	3912	618	0.796096	1
endonuclease	K07503	AR	2	-0.0446993	0.0879067	3912	1086	0.611144	1
putative Mg2+ transporter-C (MgtC) family protein	K07507	AR	2	0.0460483	0.09408	3912	2279	0.624547	1
foldase protein PrsA	K07533	AR	2	0.0633079	0.0615484	3912	820	0.303743	1
MFS transporter, DHA1 family, multidrug resistance protein	K07552	AR	2	0.098572	0.0690043	3912	464	0.153239	1
MFS transporter, SP family, xylose	K08138	AR	2	0.139844	0.0486073	3912	355	0.00403854	1
MFS transporter, DHA1 family, arabinose polymer utilization protein	K08156	AR	2	0.143574	0.0779174	3912	742	0.0654649	1
MFS transporter, DHA1 family, L-arabinose/isopropyl-beta-D-thiogalactopyranoside export protein	K08159	AR	2	-0.136309	0.0755034	3912	673	0.0711076	1
MFS transporter, DHA2 family, metal-tetracycline-proton antiporter	K08168	AR	2	-0.01157	0.0692149	3912	586	0.867253	1
MFS transporter, DHA2 family, multidrug resistance protein	K08169	AR	2	0.0741265	0.0499608	3912	406	0.137979	1
MFS transporter, ACS family, hexuronate transporter	K08191	AR	2	0.0451994	0.0649432	3912	447	0.486484	1
MFS transporter, DHA3 family, macrolide efflux protein	K08217	AR	2	0.0931031	0.0962209	3912	2153	0.333311	1
MFS transporter, PAT family, beta-lactamase induction signal transducer AmpG	K08218	AR	2	0.184147	0.133964	3912	2616	0.169341	1
MFS transporter, YQGE family, putative transporter	K08222	AR	2	0.131195	0.0745285	3912	692	0.0784365	1
MFS transporter, FSR family, fosmidomycin resistance protein	K08223	AR	2	0.1357	0.0770144	3912	712	0.0781545	1
glyoxylase I family protein	K08234	AR	2	0.134841	0.0805268	3912	1579	0.0941229	1
nicotinamidase/pyrazinamidase	K08281	AR	2	0.0631323	0.0524898	3912	479	0.229152	1
phosphoribosylglycinamide formyltransferase 2	K08289	AR	2	0.165484	0.0713465	3912	3332	0.0204279	1
phosphohistidine phosphatase	K08296	AR	2	0.0966987	0.0536169	3912	516	0.0713924	1
ribonuclease G	K08301	AR	2	0.232398	0.0942186	3912	1466	0.0136877	1
tagatose 1,6-diphosphate aldolase GatY/KbaY	K08302	AR	2	-0.0123026	0.051158	3912	584	0.80997	1
putative protease	K08303	AR	2	0.163748	0.0791777	3912	3384	0.0387022	1
membrane-bound lytic murein transglycosylase D	K08307	AR	2	0.219241	0.0746313	3912	872	0.00332836	1
soluble lytic murein transglycosylase	K08309	AR	2	0.111521	0.0753041	3912	533	0.138711	1
16S rRNA (guanine966-N2)-methyltransferase	K08316	AR	2	0.0128532	0.0857376	3912	1297	0.880842	1
NADP-dependent alcohol dehydrogenase	K08325	AR	2	0.0859142	0.11383	3912	2513	0.450443	1
periplasmic mercuric ion binding protein	K08364	AR	2	0.127909	0.0765542	3912	736	0.0948432	1
MFS transporter, putative metabolite	K08369	AR	2	0.0554	0.06395	3912	625	0.386383	1
stage V sporulation protein D (sporulation-specific penicillin-binding protein)	K08384	AR	2	0.153207	0.083425	3912	1242	0.0663733	1
phosphoenolpyruvate-protein phosphotransferase (PTS system enzyme I)	K08483	AR	2	0.139926	0.0925697	3912	2189	0.13073	1
phosphocarrier protein NPr	K08485	AR	2	0.0616722	0.0644486	3912	415	0.338672	1
acyl phosphate	K08591	AR	2	0.108616	0.0864509	3912	1792	0.209056	1
sortase B	K08600	AR	2	0.0459936	0.0775482	3912	2914	0.553154	1
zinc D-Ala-D-Ala dipeptidase	K08641	AR	2	0.0856495	0.0950468	3912	706	0.36758	1
dipeptidase	K08659	AR	2	0.0178499	0.0824514	3912	1478	0.828618	1
UDP-glucuronate decarboxylase	K08678	AR	2	0.110151	0.0587399	3912	626	0.0608434	1
5-phosphate synthase pdxT subunit	K08681	AR	2	0.12564	0.0901173	3912	1411	0.163349	1
uncharacterized protein	K09779	AR	2	0.094719	0.0847652	3912	1034	0.263887	1
uncharacterized protein	K09787	AR	2	0.0793258	0.089103	3912	1786	0.37338	1
pimeloyl-[acyl-carrier protein] methyl ester esterase	K09789	AR	2	0.0261686	0.060933	3912	659	0.667611	1
uncharacterized protein	K09790	AR	2	0.0376562	0.0948898	3912	1357	0.691508	1
uncharacterized protein	K09793	AR	2	0.0025553	0.0578088	3912	502	0.964745	1
uncharacterized protein	K09797	AR	2	0.114477	0.0900753	3912	2162	0.203847	1
uncharacterized protein	K09803	AR	2	0.0799717	0.0515296	3912	485	0.120762	1
uncharacterized protein	K09807	AR	2	0.0099315	0.059886	3912	3596	0.868292	1
lipoprotein-releasing system permease protein	K09808	AR	2	0.226364	0.0926356	3912	2955	0.01459	1
lipoprotein-releasing system ATP-binding protein	K09810	AR	2	0.116965	0.0931944	3912	2761	0.209539	1
cell division transport system permease protein	K09811	AR	2	0.133274	0.0955045	3912	1999	0.162961	1
cell division transport system ATP-binding protein	K09812	AR	2	0.0816663	0.0823314	3912	2028	0.321303	1
zinc transport system substrate-binding protein	K09815	AR	2	0.158318	0.0938371	3912	2798	0.0916607	1
zinc transport system permease protein	K09816	AR	2	0.266856	0.0944241	3912	2966	0.00473756	1
zinc transport system ATP-binding protein	K09817	AR	2	0.0416087	0.08939	3912	1486	0.641621	1
Fur family transcriptional regulator, peroxide stress response regulator	K09825	AR	2	0.0892576	0.076965	3912	2907	0.246242	1
uncharacterized protein	K09861	AR	2	0.162324	0.0810728	3912	2934	0.0453397	1
cell division protein ZapA	K09888	AR	2	0.122213	0.085686	3912	3134	0.153873	1
uridylate kinase	K09903	AR	2	0.109628	0.0587892	3912	3694	0.0622977	1
uncharacterized protein	K09922	AR	2	0.0662508	0.0915781	3912	2377	0.46946	1
uncharacterized protein	K09935	AR	2	-0.0312981	0.0670205	3912	961	0.640533	1
bacterial/archaeal transporter family-2 protein	K09936	AR	2	-0.0546683	0.086342	3912	1239	0.526669	1
uncharacterized protein	K09939	AR	2	0.0761276	0.102385	3912	2344	0.457203	1
CRISPR-associated protein Cas2	K09951	AR	2	0.078904	0.127737	3912	2732	0.536809	1
uncharacterized protein	K09955	AR	2	0.385112	0.125027	3912	1596	0.00208429	1
uncharacterized protein	K09967	AR	2	-0.0482301	0.0587839	3912	443	0.412006	1
uncharacterized protein	K09973	AR	2	0.15594	0.0580546	3912	469	0.00726299	1
uncharacterized protein	K09974	AR	2	0.0307103	0.111301	3912	2086	0.782624	1
glutamate transport system permease protein	K10006	AR	2	-0.0524639	0.0717022	3912	1198	0.464405	1
glutamate transport system ATP-binding protein	K10008	AR	2	-0.0429799	0.0849126	3912	1022	0.612771	1
L-cystine transport system permease protein	K10009	AR	2	0.060831	0.0651742	3912	555	0.350698	1
L-cystine transport system ATP-binding protein	K10010	AR	2	0.205668	0.0870495	3912	1102	0.0181978	1
7-carboxy-7-deazaguanine synthase	K10026	AR	2	0.101472	0.123308	3912	1465	0.410612	1
aspartate/glutamate/glutamine transport system permease protein	K10040	AR	2	-0.0873883	0.0446493	3912	451	0.0504004	1
multiple sugar transport system ATP-binding protein	K10112	AR	2	0.11299	0.0774098	3912	1850	0.14448	1
raffinose/stachyose/melibiose transport system substrate-binding protein	K10117	AR	2	-0.0198307	0.0696272	3912	3279	0.775804	1
raffinose/stachyose/melibiose transport system permease protein	K10118	AR	2	-0.104342	0.0984032	3912	1684	0.289057	1
raffinose/stachyose/melibiose transport system permease protein	K10119	AR	2	-0.0984301	0.0844049	3912	1966	0.243626	1
oligogalacturonide transport system substrate-binding protein	K10192	AR	2	0.110658	0.0541514	3912	698	0.0410778	1
oleate hydratase	K10254	AR	2	0.0231849	0.088488	3912	1910	0.793328	1
ribose transport system substrate-binding protein	K10439	AR	2	0.0732736	0.0932961	3912	1728	0.432279	1
ribose transport system permease protein	K10440	AR	2	0.215304	0.105361	3912	1562	0.0410788	1
ribose transport system ATP-binding protein	K10441	AR	2	0.166093	0.0825684	3912	1250	0.0443401	1
methyl-galactoside transport system substrate-binding protein	K10540	AR	2	0.0296209	0.0742671	3912	694	0.690033	1
methyl-galactoside transport system permease protein	K10541	AR	2	-0.0331909	0.0800668	3912	531	0.678503	1
methyl-galactoside transport system ATP-binding protein	K10542	AR	2	-0.0277192	0.100124	3912	2747	0.781913	1
putative multiple sugar transport system substrate-binding protein	K10546	AR	2	0.0521848	0.0674249	3912	818	0.439001	1
formamidopyrimidine-DNA glycosylase	K10563	AR	2	0.0963013	0.072295	3912	557	0.182926	1
ribonuclease III family protein	K11145	AR	2	0.140373	0.0750971	3912	1296	0.0616742	1
phosphoribosylglycinamide formyltransferase 1	K11175	AR	2	0.112428	0.0831465	3912	1493	0.176409	1
catabolite repression HPr-like protein	K11184	AR	2	-0.0139399	0.0795528	3912	1556	0.860911	1
NO_NAME	K11189	AR	2	-0.0312341	0.095215	3912	3388	0.742902	1
fructose-like PTS system EIIB component	K11202	AR	2	0.195843	0.0625281	3912	423	0.00174984	1
aspartate aminotransferase	K11358	AR	2	0.0407369	0.067942	3912	1109	0.548822	1
2-oxoisovalerate dehydrogenase E1 component	K11381	AR	2	0.105713	0.0689183	3912	697	0.125146	1
glycerate 2-kinase	K11529	AR	2	0.0341595	0.0711215	3912	1063	0.631045	1
diaminohydroxyphosphoribosylaminopyrimidine deaminase / 5-amino-6-(5-phosphoribosylamino)uracil reductase	K11752	AR	2	0.0636096	0.0853646	3912	2517	0.45623	1
riboflavin kinase / FMN adenylyltransferase	K11753	AR	2	0.178487	0.0890565	3912	2662	0.0451248	1
dihydrofolate synthase / folylpolyglutamate synthase	K11754	AR	2	0.140877	0.0821226	3912	2914	0.0863512	1
phosphoribosyl-AMP cyclohydrolase / phosphoribosyl-ATP pyrophosphohydrolase	K11755	AR	2	0.250508	0.0847108	3912	3041	0.00312474	1
cyclic dehypoxanthinyl futalosine synthase	K11784	AR	2	0.248126	0.0701871	3912	626	0.00041266	1
ATP-dependent RNA helicase RhlE	K11927	AR	2	0.111239	0.0581618	3912	416	0.0558834	1
sodium/proline symporter	K11928	AR	2	0.0561679	0.0908284	3912	2295	0.536354	1
tRNA(adenine34) deaminase	K11991	AR	2	0.135571	0.0835206	3912	3282	0.104633	1
eukaryotic-like serine/threonine-protein kinase	K12132	AR	2	0.0450354	0.0813254	3912	1455	0.579772	1
N-carbamoylputrescine amidase	K12251	AR	2	0.130628	0.0870408	3912	1065	0.133504	1
SecD/SecF fusion protein	K12257	AR	2	0.185047	0.0815745	3912	2693	0.0233621	1
peptide methionine sulfoxide reductase msrA/msrB	K12267	AR	2	-0.0223538	0.0908359	3912	2379	0.805627	1
beta-galactosidase	K12308	AR	2	0.118168	0.0866283	3912	1768	0.172628	1
S-sulfo-L-cysteine synthase (O-acetyl-L-serine-dependent)	K12339	AR	2	0.255511	0.0970255	3912	831	0.008489	1
outer membrane protein	K12340	AR	2	0.240665	0.0792763	3912	770	0.00241662	1
3-oxo-5-alpha-steroid 4-dehydrogenase 1	K12343	AR	2	0.0333841	0.04871	3912	516	0.493158	1
hexosaminidase	K12373	AR	2	0.186267	0.101	3912	3027	0.0652349	1
NAD-dependent deacetylase	K12410	AR	2	0.0827071	0.0752212	3912	3105	0.271617	1
tight adherence protein B	K12510	AR	2	0.155695	0.0969585	3912	2253	0.10841	1
tight adherence protein C	K12511	AR	2	-0.0444325	0.0505828	3912	436	0.379779	1
bifunctional aspartokinase / homoserine dehydrogenase 1	K12524	AR	2	0.076532	0.105826	3912	929	0.469614	1
ribonuclease R	K12573	AR	2	0.0187783	0.0722505	3912	3394	0.794952	1
ribonuclease J	K12574	AR	2	0.0677467	0.0720857	3912	814	0.34738	1
aminobenzoyl-glutamate utilization protein B	K12941	AR	2	0.0440544	0.0465522	3912	444	0.344037	1
aminobenzoyl-glutamate transport protein	K12942	AR	2	0.0532295	0.107372	3912	2068	0.620102	1
cation-transporting P-type ATPase E	K12952	AR	2	0.154923	0.0533853	3912	495	0.00373097	1
5-methylthioadenosine/S-adenosylhomocysteine deaminase	K12960	AR	2	0.145009	0.061758	3912	1046	0.0189277	1
tRNA-splicing ligase RtcB (3-phosphate/5-hydroxy nucleic acid ligase)	K14415	AR	2	0.225603	0.0816605	3912	1051	0.00576215	1
ribosomal protein S12 methylthiotransferase	K14441	AR	2	0.189158	0.0810693	3912	2943	0.0196887	1
solute carrier family 13 (sodium-dependent dicarboxylate transporter), member 2/3/5	K14445	AR	2	0.0166168	0.0761779	3912	809	0.827339	1
ribosome biogenesis GTPase A	K14540	AR	2	0.086169	0.0557052	3912	850	0.121982	1
putative phosphotransacetylase	K15024	AR	2	0.0149201	0.0590466	3912	478	0.800527	1
tRNA1Val (adenine37-N6)-methyltransferase	K15460	AR	2	0.161853	0.106487	3912	2236	0.128618	1
arabinoxylan arabinofuranohydrolase	K15921	AR	2	0.185114	0.0711616	3912	538	0.00932497	1
sulfoquinovosidase	K15922	AR	2	0.218155	0.0869782	3912	963	0.0121804	1
alpha-L-fucosidase 2	K15923	AR	2	0.210296	0.091782	3912	2330	0.0220069	1
putative oxidoreductase	K15977	AR	2	0.0768881	0.0902948	3912	2468	0.394536	1
manganese-dependent inorganic pyrophosphatase	K15986	AR	2	0.0486157	0.0822683	3912	2139	0.554598	1
K(+)-stimulated pyrophosphate-energized sodium pump	K15987	AR	2	0.144447	0.0766989	3912	2743	0.0597415	1
MscS family membrane protein	K16052	AR	2	0.107348	0.0941016	3912	1290	0.254042	1
miniconductance mechanosensitive channel	K16053	AR	2	0.228477	0.10938	3912	2382	0.0367936	1
outer membrane receptor for ferrienterochelin and colicins	K16089	AR	2	0.270685	0.116242	3912	2716	0.0199348	1
vitamin B12 transporter	K16092	AR	2	0.0674979	0.0569439	3912	423	0.235963	1
alpha-maltose-1-phosphate synthase	K16148	AR	2	-0.0631873	0.071778	3912	814	0.378747	1
glycogen phosphorylase/synthase	K16153	AR	2	0.228573	0.0714425	3912	738	0.00138928	1
4-O-beta-D-mannosyl-D-glucose phosphorylase	K16212	AR	2	0.225471	0.0638148	3912	604	0.000415774	1
cellobiose epimerase	K16213	AR	2	-0.0138409	0.0769709	3912	1412	0.857304	1
probable glucitol transport protein GutA	K16248	AR	2	0.114519	0.0579707	3912	455	0.0482933	1
cobalt-zinc-cadmium efflux system protein	K16264	AR	2	0.0398816	0.0688273	3912	545	0.562326	1
pseudouridine kinase	K16328	AR	2	0.000985824	0.0839851	3912	1177	0.990635	1
xanthine permease XanP	K16345	AR	2	0.324681	0.100669	3912	758	0.0012701	1
UDP-3-O-[3-hydroxymyristoyl] N-acetylglucosamine deacetylase / 3-hydroxyacyl-[acyl-carrier-protein] dehydratase	K16363	AR	2	0.194058	0.083545	3912	3207	0.0202462	1
adapter protein MecA 1/2	K16511	AR	2	0.0109978	0.0852701	3912	1857	0.897384	1
energy-coupling factor transport system permease protein	K16785	AR	2	0.0884944	0.0735877	3912	3360	0.229223	1
energy-coupling factor transport system ATP-binding protein	K16786	AR	2	0.0634091	0.0793979	3912	2603	0.424562	1
energy-coupling factor transport system ATP-binding protein	K16787	AR	2	0.106913	0.080774	3912	2515	0.185718	1
ATP-dependent helicase/nuclease subunit A	K16898	AR	2	0.00835267	0.0764019	3912	1275	0.91295	1
ATP-dependent helicase/nuclease subunit B	K16899	AR	2	0.161979	0.069276	3912	721	0.0194337	1
energy-coupling factor transport system substrate-specific component	K16924	AR	2	-0.0592256	0.070124	3912	874	0.3984	1
energy-coupling factor transport system substrate-specific component	K16925	AR	2	-0.00882791	0.0682853	3912	871	0.897144	1
energy-coupling factor transport system substrate-specific component	K16926	AR	2	-0.0748037	0.0671626	3912	866	0.265453	1
energy-coupling factor transport system substrate-specific component	K16927	AR	2	0.114991	0.0621578	3912	411	0.0643985	1
CDP-diacylglycerol---serine O-phosphatidyltransferase	K17103	AR	2	0.150317	0.0881841	3912	2497	0.0883591	1
ribonucrease Y	K18682	AR	2	0.119899	0.0626239	3912	3629	0.0556248	1
membrane-bound lytic murein transglycosylase F	K18691	AR	2	0.170293	0.0691882	3912	610	0.0138904	1
threonylcarbamoyladenosine tRNA methylthiotransferase MtaB	K18707	AR	2	0.163812	0.0765882	3912	2772	0.0325145	1
beta-1,4-mannooligosaccharide/beta-1,4-mannosyl-N-acetylglucosamine phosphorylase	K18785	AR	2	0.087081	0.0838843	3912	2815	0.299291	1
ATP-binding cassette, subfamily B, multidrug efflux pump	K18889	AR	2	0.0272033	0.0993704	3912	1941	0.784287	1
L-lactate dehydrogenase complex protein LldE	K18928	AR	2	0.200172	0.0938557	3912	1568	0.0330124	1
L-lactate dehydrogenase complex protein LldF	K18929	AR	2	0.226206	0.101868	3912	2283	0.0264416	1
WhiB family transcriptional regulator, redox-sensing transcriptional regulator	K18955	AR	2	-0.10277	0.09454	3912	1555	0.277085	1
chondroitin AC lyase	K19049	AR	2	0.068995	0.0492634	3912	479	0.161442	1
heparan-sulfate lyase	K19052	AR	2	0.152278	0.0783929	3912	1161	0.0521554	1
Ala-tRNA(Pro) deacylase	K19055	AR	2	0.144487	0.0797775	3912	674	0.0702059	1
UDP-2-acetamido-2,6-beta-L-arabino-hexul-4-ose reductase	K19068	AR	2	-0.114535	0.0563428	3912	639	0.042145	1
CRISPR-associated protein Csd1	K19117	AR	2	0.0364656	0.0472549	3912	391	0.440356	1
CRISPR-associated protein Csd2	K19118	AR	2	0.175234	0.0840107	3912	1097	0.0370636	1
CRISPR-associated protein Cas5d	K19119	AR	2	0.0658251	0.0751852	3912	1004	0.381358	1
CRISPR-associated protein Csm2	K19138	AR	2	-0.0780064	0.0576307	3912	472	0.175964	1
mRNA interferase YafQ	K19157	AR	2	0.199895	0.0769151	3912	3638	0.00939082	1
toxin YoeB	K19158	AR	2	0.120084	0.125107	3912	1779	0.337195	1
antitoxin YefM	K19159	AR	2	0.249024	0.0991029	3912	1186	0.0120222	1
antitoxin Phd	K19165	AR	2	-0.0768212	0.0923115	3912	1164	0.405355	1
DNA sulfur modification protein DndD	K19171	AR	2	-0.0326219	0.057764	3912	396	0.572283	1
cob(I)alamin adenosyltransferase	K19221	AR	2	0.094551	0.12483	3912	2179	0.448838	1
L-glyceraldehyde 3-phosphate reductase	K19265	AR	2	0.167785	0.0821194	3912	1374	0.0411078	1
chloramphenicol O-acetyltransferase type A	K19271	AR	2	0.0653688	0.0900384	3912	2746	0.46788	1
alcohol dehydrogenase	K19955	AR	2	0.245718	0.0967589	3912	1210	0.0111439	1
L-sorbose 1-phosphate reductase	K19956	AR	2	-0.0703142	0.0569148	3912	537	0.216752	1
GlcNAc-P-P-Und epimerase	K19997	AR	2	0.0564409	0.0758682	3912	777	0.456966	1
PPM family protein phosphatase	K20074	AR	2	0.0686776	0.0842837	3912	2469	0.415219	1
NO_NAME	K20116	AR	2	0.000182275	0.057045	3912	514	0.997451	1
NO_NAME	K20117	AR	2	0.000182275	0.057045	3912	514	0.997451	1
glucose PTS system EIICBA or EIICB component	K20118	AR	2	0.000182275	0.057045	3912	514	0.997451	1
glutamate	K20265	AR	2	0.278902	0.101743	3912	1411	0.00615129	1
ATP-binding cassette, subfamily C, bacteriocin exporter	K20344	AR	2	0.144709	0.0948348	3912	1646	0.127121	1
membrane fusion protein, peptide pheromone/bacteriocin exporter	K20345	AR	2	0.106862	0.0877893	3912	1076	0.223586	1
O-antigen biosynthesis protein	K20444	AR	2	0.136773	0.0974943	3912	1694	0.160741	1
lantibiotic transport system permease protein	K20460	AR	2	0.0354241	0.0855843	3912	1642	0.678966	1
lantibiotic transport system permease protein	K20461	AR	2	-0.0429269	0.0857085	3912	2294	0.616509	1
two-component system, OmpR family, lantibiotic biosynthesis sensor histidine kinase NisK/SpaK	K20487	AR	2	0.0735043	0.0771473	3912	1005	0.340767	1
lantibiotic transport system ATP-binding protein	K20490	AR	2	-0.0499478	0.0501214	3912	3658	0.319058	1
lantibiotic transport system permease protein	K20492	AR	2	-0.0335071	0.0403122	3912	3793	0.405922	1
polyisoprenyl-phosphate glycosyltransferase	K20534	AR	2	0.0999371	0.0684483	3912	952	0.144368	1
glucose-1-phosphatase	K20866	AR	2	0.0529162	0.09949	3912	1580	0.594846	1
	UNGROUPED	CA	2	0.0168403	0.008996	3912	3910	0.0612864	1
homoserine dehydrogenase	K00003	CA	2	0.152271	0.0680416	3912	1464	0.0252852	1
glycerol dehydrogenase	K00005	CA	2	0.0693649	0.0745525	3912	1214	0.352215	1
mannitol-1-phosphate 5-dehydrogenase	K00009	CA	2	0.232776	0.0767863	3912	700	0.00245012	1
myo-inositol 2-dehydrogenase / D-chiro-inositol 1-dehydrogenase	K00010	CA	2	0.0691875	0.0531751	3912	596	0.193295	1
UDPglucose 6-dehydrogenase	K00012	CA	2	0.185758	0.0808945	3912	2736	0.021713	1
histidinol dehydrogenase	K00013	CA	2	0.115676	0.0773418	3912	3058	0.134828	1
shikimate dehydrogenase	K00014	CA	2	0.199464	0.0739046	3912	3381	0.006987	1
L-lactate dehydrogenase	K00016	CA	2	-0.0378948	0.0854657	3912	1504	0.657508	1
glycerate dehydrogenase	K00018	CA	2	0.0195031	0.0609585	3912	823	0.74903	1
malate dehydrogenase	K00024	CA	2	0.174207	0.0645274	3912	3573	0.00697042	1
malate dehydrogenase (oxaloacetate-decarboxylating)	K00027	CA	2	0.174892	0.0758986	3912	516	0.0212609	1
malate dehydrogenase (oxaloacetate-decarboxylating)(NADP+)	K00029	CA	2	0.0229083	0.066552	3912	435	0.730702	1
isocitrate dehydrogenase	K00031	CA	2	0.0845966	0.0822818	3912	2517	0.303953	1
glucose-6-phosphate 1-dehydrogenase	K00036	CA	2	0.114129	0.094551	3912	2407	0.227482	1
fructuronate reductase	K00040	CA	2	0.0303345	0.0789539	3912	2994	0.700848	1
tagaturonate reductase	K00041	CA	2	0.160855	0.0509758	3912	3714	0.00161469	1
mannitol 2-dehydrogenase	K00045	CA	2	0.15511	0.0669393	3912	711	0.0205477	1
lactaldehyde reductase	K00048	CA	2	0.121753	0.0832814	3912	762	0.143838	1
3-isopropylmalate dehydrogenase	K00052	CA	2	0.096535	0.0404921	3912	3804	0.0171725	1
ketol-acid reductoisomerase	K00053	CA	2	0.0332018	0.0483205	3912	3692	0.492051	1
glycerol-3-phosphate dehydrogenase (NAD(P)+)	K00057	CA	2	0.0998842	0.0615488	3912	3469	0.104705	1
D-3-phosphoglycerate dehydrogenase / 2-oxoglutarate reductase	K00058	CA	2	0.268398	0.0998798	3912	2273	0.00723669	1
3-oxoacyl-[acyl-carrier protein] reductase	K00059	CA	2	0.0906563	0.0631543	3912	3563	0.151235	1
threonine 3-dehydrogenase	K00060	CA	2	-0.00192678	0.058849	3912	455	0.973883	1
dTDP-4-dehydrorhamnose reductase	K00067	CA	2	0.0664511	0.0765207	3912	2477	0.385227	1
sorbitol-6-phosphate 2-dehydrogenase	K00068	CA	2	0.0812607	0.074064	3912	666	0.272638	1
3-hydroxybutyryl-CoA dehydrogenase	K00074	CA	2	-0.0321355	0.0703105	3912	3233	0.64766	1
UDP-N-acetylmuramate dehydrogenase	K00075	CA	2	0.13404	0.0764813	3912	2699	0.079754	1
2-dehydropantoate 2-reductase	K00077	CA	2	0.00851083	0.090344	3912	2985	0.924952	1
IMP dehydrogenase	K00088	CA	2	0.11307	0.0836394	3912	1476	0.176497	1
glycerol-1-phosphate dehydrogenase [NAD(P)+]	K00096	CA	2	0.158513	0.0784319	3912	2190	0.0433476	1
4-hydroxythreonine-4-phosphate dehydrogenase	K00097	CA	2	0.137141	0.086763	3912	2694	0.114044	1
1-deoxy-D-xylulose-5-phosphate reductoisomerase	K00099	CA	2	0.108657	0.0661308	3912	3497	0.100453	1
glycolate oxidase	K00104	CA	2	0.0377611	0.0977342	3912	1071	0.699248	1
glycerol-3-phosphate dehydrogenase	K00111	CA	2	0.0305033	0.0598546	3912	662	0.610345	1
aldehyde dehydrogenase (NAD+)	K00128	CA	2	0.114054	0.0567525	3912	785	0.0445367	1
aspartate-semialdehyde dehydrogenase	K00133	CA	2	0.140517	0.071761	3912	3492	0.0502886	1
glyceraldehyde 3-phosphate dehydrogenase	K00134	CA	2	-0.0382827	0.065249	3912	3464	0.557428	1
glutamate-5-semialdehyde dehydrogenase	K00147	CA	2	0.0919423	0.0654219	3912	3401	0.159992	1
pyruvate ferredoxin oxidoreductase alpha subunit	K00169	CA	2	0.051502	0.0550226	3912	446	0.349325	1
pyruvate ferredoxin oxidoreductase beta subunit	K00170	CA	2	0.0785591	0.0489702	3912	424	0.108749	1
pyruvate ferredoxin oxidoreductase delta subunit	K00171	CA	2	0.0593485	0.0506712	3912	404	0.241573	1
pyruvate ferredoxin oxidoreductase gamma subunit	K00172	CA	2	0.0474489	0.0597484	3912	511	0.427161	1
2-oxoglutarate/2-oxoacid ferredoxin oxidoreductase subunit alpha	K00174	CA	2	0.204952	0.0779416	3912	2917	0.00858415	1
2-oxoglutarate/2-oxoacid ferredoxin oxidoreductase subunit beta	K00175	CA	2	0.249015	0.0872105	3912	3024	0.00432252	1
2-oxoglutarate ferredoxin oxidoreductase subunit delta	K00176	CA	2	0.011586	0.101298	3912	2570	0.908946	1
2-oxoglutarate ferredoxin oxidoreductase subunit gamma	K00177	CA	2	0.130715	0.0624199	3912	680	0.0363146	1
indolepyruvate ferredoxin oxidoreductase, alpha subunit	K00179	CA	2	0.151353	0.0779388	3912	2686	0.0522182	1
indolepyruvate ferredoxin oxidoreductase, beta subunit	K00180	CA	2	0.143688	0.0747089	3912	1231	0.0545168	1
enoyl-[acyl-carrier protein] reductase / trans-2-enoyl-CoA reductase (NAD+)	K00209	CA	2	0.0265896	0.0611143	3912	686	0.663529	1
NO_NAME	K00210	CA	2	0.0554606	0.0854018	3912	2402	0.516114	1
4-hydroxy-tetrahydrodipicolinate reductase	K00215	CA	2	0.145697	0.0728674	3912	2155	0.0456274	1
dihydroorotate dehydrogenase (fumarate)	K00226	CA	2	0.220497	0.0673132	3912	871	0.00106355	1
succinate dehydrogenase / fumarate reductase, flavoprotein subunit	K00239	CA	2	0.16917	0.102884	3912	2450	0.100202	1
succinate dehydrogenase / fumarate reductase, iron-sulfur subunit	K00240	CA	2	0.133493	0.0753287	3912	3056	0.0764509	1
succinate dehydrogenase / fumarate reductase, cytochrome b subunit	K00241	CA	2	0.00304245	0.0874469	3912	2821	0.972247	1
uncharacterized protein	K00243	CA	2	0.0178241	0.0705193	3912	1190	0.800471	1
fumarate reductase flavoprotein subunit	K00244	CA	2	0.137671	0.0869739	3912	1073	0.113527	1
dihydroorotate dehydrogenase	K00254	CA	2	0.0277665	0.0632336	3912	444	0.660607	1
glutamate dehydrogenase (NADP+)	K00262	CA	2	0.0931979	0.0440465	3912	3843	0.0344186	1
glutamate synthase (NADPH) large chain	K00265	CA	2	-0.0486136	0.071653	3912	688	0.497522	1
glutamate synthase (NADPH) small chain	K00266	CA	2	-0.0731316	0.0664951	3912	3510	0.271488	1
pyridoxamine 5-phosphate oxidase	K00275	CA	2	0.052738	0.0558485	3912	460	0.345074	1
DNA (cytosine-5)-methyltransferase 1	K00558	CA	2	0.137037	0.0699836	3912	3269	0.0502888	1
thymidylate synthase	K00560	CA	2	0.230472	0.072507	3912	3335	0.00149175	1
23S rRNA (adenine-N6)-dimethyltransferase	K00561	CA	2	0.152525	0.0635955	3912	326	0.016517	1
23S rRNA (guanine745-N1)-methyltransferase	K00563	CA	2	0.069435	0.0914441	3912	1338	0.447711	1
tRNA-uridine 2-sulfurtransferase	K00566	CA	2	0.0971112	0.0652035	3912	3615	0.136477	1
methylated-DNA-[protein]-cysteine S-methyltransferase	K00567	CA	2	0.0619661	0.0884835	3912	1995	0.483775	1
site-specific DNA-methyltransferase (adenine-specific)	K00571	CA	2	0.213947	0.0831315	3912	1751	0.0101024	1
chemotaxis protein methyltransferase CheR	K00575	CA	2	0.131151	0.0710769	3912	622	0.0650871	1
precorrin-6Y C5,15-methyltransferase (decarboxylating)	K00595	CA	2	0.0705749	0.0522296	3912	605	0.176698	1
glycine hydroxymethyltransferase	K00600	CA	2	0.0772952	0.0461868	3912	3733	0.0943044	1
phosphoribosylaminoimidazolecarboxamide formyltransferase / IMP cyclohydrolase	K00602	CA	2	0.0737771	0.0411987	3912	3802	0.073411	1
glutamate formiminotransferase / 5-formyltetrahydrofolate cyclo-ligase	K00603	CA	2	0.0344486	0.0703132	3912	1089	0.624211	1
methionyl-tRNA formyltransferase	K00604	CA	2	0.0574939	0.0638343	3912	3322	0.367819	1
aminomethyltransferase	K00605	CA	2	0.292174	0.0832731	3912	3136	0.000455666	1
3-methyl-2-oxobutanoate hydroxymethyltransferase	K00606	CA	2	0.166222	0.060258	3912	3500	0.00583463	1
aspartate carbamoyltransferase catalytic subunit	K00609	CA	2	0.0865136	0.0609422	3912	3498	0.155806	1
aspartate carbamoyltransferase regulatory subunit	K00610	CA	2	0.175795	0.0764151	3912	2766	0.0214723	1
ornithine carbamoyltransferase	K00611	CA	2	0.0510677	0.0818627	3912	1397	0.532783	1
transketolase	K00615	CA	2	0.134685	0.0751218	3912	3542	0.073071	1
transaldolase	K00616	CA	2	0.113568	0.0747243	3912	3393	0.128639	1
glutamate N-acetyltransferase / amino-acid N-acetyltransferase	K00620	CA	2	0.0804685	0.0781611	3912	1468	0.303301	1
phosphate acetyltransferase	K00625	CA	2	0.01638	0.0679623	3912	3071	0.809555	1
acetyl-CoA C-acetyltransferase	K00626	CA	2	0.0618893	0.0584933	3912	728	0.290096	1
pyruvate dehydrogenase E2 component (dihydrolipoamide acetyltransferase)	K00627	CA	2	0.0861704	0.0760183	3912	651	0.257056	1
serine O-acetyltransferase	K00640	CA	2	-0.0827154	0.0824135	3912	1650	0.315606	1
[acyl-carrier-protein] S-malonyltransferase	K00645	CA	2	0.0809859	0.069875	3912	1140	0.246525	1
3-oxoacyl-[acyl-carrier-protein] synthase I	K00647	CA	2	0.307833	0.0892517	3912	765	0.000568724	1
3-oxoacyl-[acyl-carrier-protein] synthase III	K00648	CA	2	0.112908	0.0815645	3912	3412	0.166353	1
homoserine O-succinyltransferase/O-acetyltransferase	K00651	CA	2	0.173902	0.0624774	3912	3421	0.00540527	1
8-amino-7-oxononanoate synthase	K00652	CA	2	0.223242	0.113703	3912	2534	0.0496752	1
1-acyl-sn-glycerol-3-phosphate acyltransferase	K00655	CA	2	0.0121684	0.0787051	3912	2874	0.877139	1
formate C-acetyltransferase	K00656	CA	2	0.123516	0.0938548	3912	2821	0.188242	1
diamine N-acetyltransferase	K00657	CA	2	0.131871	0.109113	3912	2264	0.226903	1
2-oxoglutarate dehydrogenase E2 component (dihydrolipoamide succinyltransferase)	K00658	CA	2	0.26483	0.0966372	3912	1181	0.00616417	1
maltose O-acetyltransferase	K00661	CA	2	0.195694	0.0815068	3912	3279	0.0164003	1
queuine tRNA-ribosyltransferase	K00773	CA	2	0.0187354	0.0872755	3912	1988	0.830036	1
L-lactate dehydrogenase complex protein LldG	K00782	CA	2	0.157752	0.100875	3912	2333	0.11794	1
23S rRNA (pseudouridine1915-N3)-methyltransferase	K00783	CA	2	0.178112	0.0631384	3912	3500	0.0048127	1
ribonuclease Z	K00784	CA	2	0.182617	0.0712711	3912	3260	0.0104368	1
thiamine-phosphate pyrophosphorylase	K00788	CA	2	0.210513	0.0840998	3912	3070	0.0123516	1
S-adenosylmethionine synthetase	K00789	CA	2	0.164329	0.0508901	3912	3680	0.00125245	1
UDP-N-acetylglucosamine 1-carboxyvinyltransferase	K00790	CA	2	0.13717	0.0648761	3912	3386	0.0345516	1
tRNA dimethylallyltransferase	K00791	CA	2	0.150188	0.0891728	3912	3309	0.092219	1
riboflavin synthase	K00793	CA	2	0.207619	0.0977378	3912	2418	0.033714	1
6,7-dimethyl-8-ribityllumazine synthase	K00794	CA	2	0.0845187	0.0617149	3912	3486	0.170924	1
dihydropteroate synthase	K00796	CA	2	0.0562871	0.0892224	3912	2912	0.528169	1
spermidine synthase	K00797	CA	2	0.0262872	0.0801359	3912	2694	0.742905	1
cob(I)alamin adenosyltransferase	K00798	CA	2	0.134111	0.0937259	3912	2414	0.152546	1
3-phosphoshikimate 1-carboxyvinyltransferase	K00800	CA	2	0.221288	0.0627981	3912	3413	0.000430436	1
heptaprenyl diphosphate synthase	K00805	CA	2	0.0684376	0.0745756	3912	1736	0.358838	1
undecaprenyl diphosphate synthase	K00806	CA	2	0.050275	0.0794375	3912	2076	0.526845	1
aspartate aminotransferase	K00812	CA	2	0.0940772	0.0813419	3912	1504	0.247523	1
histidinol-phosphate aminotransferase	K00817	CA	2	0.0998677	0.0719431	3912	3191	0.165173	1
ornithine--oxo-acid transaminase	K00819	CA	2	0.0478265	0.0853195	3912	2220	0.575132	1
acetylornithine/N-succinyldiaminopimelate aminotransferase	K00821	CA	2	0.159356	0.061494	3912	3271	0.00959514	1
branched-chain amino acid aminotransferase	K00826	CA	2	-0.0464575	0.0717339	3912	3227	0.517259	1
phosphoserine aminotransferase	K00831	CA	2	0.186958	0.0680837	3912	3427	0.00606108	1
adenosylmethionine---8-amino-7-oxononanoate aminotransferase	K00833	CA	2	0.138734	0.0793909	3912	1626	0.0806351	1
glucokinase	K00845	CA	2	0.210794	0.0915006	3912	2231	0.0212909	1
fructokinase	K00847	CA	2	0.190969	0.0954231	3912	2113	0.0454325	1
rhamnulokinase	K00848	CA	2	0.193804	0.0759733	3912	1631	0.010782	1
galactokinase	K00849	CA	2	0.144355	0.0897181	3912	2680	0.107702	1
6-phosphofructokinase 1	K00850	CA	2	0.110374	0.0552133	3912	3737	0.0456748	1
gluconokinase	K00851	CA	2	0.136797	0.064795	3912	544	0.0348179	1
ribokinase	K00852	CA	2	0.161414	0.0901009	3912	1071	0.0732954	1
xylulokinase	K00854	CA	2	0.245698	0.0806572	3912	2938	0.00233351	1
thymidine kinase	K00857	CA	2	0.27521	0.0909825	3912	3178	0.0025041	1
NAD+ kinase	K00858	CA	2	0.125375	0.084783	3912	2752	0.139283	1
dephospho-CoA kinase	K00859	CA	2	0.210588	0.0979391	3912	2891	0.0316029	1
adenylylsulfate kinase	K00860	CA	2	0.172401	0.0924652	3912	2647	0.0623293	1
glycerol kinase	K00864	CA	2	0.0723449	0.0867707	3912	2326	0.404476	1
glycerate 2-kinase	K00865	CA	2	0.15647	0.0671274	3912	613	0.0198087	1
pyridoxine kinase	K00868	CA	2	0.110868	0.0819164	3912	2880	0.175999	1
homoserine kinase	K00872	CA	2	-0.042841	0.0804283	3912	703	0.594299	1
pyruvate kinase	K00873	CA	2	0.0687189	0.0752535	3912	3266	0.361213	1
2-dehydro-3-deoxygluconokinase	K00874	CA	2	0.0940038	0.062724	3912	3212	0.134037	1
uridine kinase	K00876	CA	2	0.140263	0.0688455	3912	3361	0.0416833	1
hydroxyethylthiazole kinase	K00878	CA	2	0.0771471	0.0874024	3912	2938	0.377473	1
1-phosphofructokinase	K00882	CA	2	0.0951922	0.0813987	3912	1408	0.242294	1
shikimate kinase	K00891	CA	2	0.252714	0.102658	3912	3138	0.013872	1
diacylglycerol kinase (ATP)	K00901	CA	2	0.124351	0.0570796	3912	430	0.0294264	1
protein-tyrosine phosphatase	K01104	CA	2	0.0128246	0.0703831	3912	2850	0.855427	1
2,3-cyclic-nucleotide 2-phosphodiesterase / 3-nucleotidase	K01119	CA	2	0.0933186	0.0829658	3912	1660	0.260752	1
glycerophosphoryl diester phosphodiesterase	K01126	CA	2	0.158217	0.106472	3912	2780	0.137363	1
dGTPase	K01129	CA	2	0.108431	0.0744791	3912	2273	0.145515	1
arylsulfatase	K01130	CA	2	0.0722092	0.0582666	3912	646	0.215315	1
adenosylhomocysteine nucleosidase	K01243	CA	2	0.124055	0.0702845	3912	1888	0.0776387	1
DNA-3-methyladenine glycosylase I	K01246	CA	2	-0.0291874	0.0633706	3912	1121	0.645125	1
adenosylhomocysteinase	K01251	CA	2	0.318837	0.09905	3912	2179	0.00129747	1
aminopeptidase N	K01256	CA	2	0.20177	0.0646245	3912	480	0.00180869	1
tripeptide aminopeptidase	K01258	CA	2	0.161913	0.0966767	3912	2371	0.0940585	1
Xaa-Pro aminopeptidase	K01262	CA	2	0.14682	0.0682559	3912	3120	0.031538	1
methionyl aminopeptidase	K01265	CA	2	0.0648108	0.0865247	3912	3002	0.453877	1
aspartyl aminopeptidase	K01267	CA	2	0.0580797	0.0459782	3912	455	0.206595	1
dipeptidase D	K01270	CA	2	0.197571	0.0957091	3912	1522	0.0390587	1
membrane dipeptidase	K01273	CA	2	0.17444	0.0864206	3912	1183	0.0436095	1
dipeptidyl-peptidase III	K01277	CA	2	0.161146	0.0716793	3912	1159	0.024624	1
dipeptidyl-peptidase 4	K01278	CA	2	0.164294	0.0881122	3912	2745	0.0623155	1
peptidyl-dipeptidase Dcp	K01284	CA	2	0.22625	0.112816	3912	2684	0.0449832	1
muramoyltetrapeptide carboxypeptidase	K01297	CA	2	0.135279	0.0847018	3912	1327	0.110323	1
carboxypeptidase Taq	K01299	CA	2	0.0946536	0.063154	3912	931	0.134016	1
pyroglutamyl-peptidase	K01304	CA	2	0.0303621	0.0846909	3912	1171	0.719985	1
beta-aspartyl-dipeptidase (metallo-type)	K01305	CA	2	0.186405	0.0610503	3912	790	0.00227915	1
ATP-dependent Lon protease	K01338	CA	2	0.149922	0.0806247	3912	3285	0.0630334	1
repressor LexA	K01356	CA	2	0.133325	0.0745612	3912	2633	0.073835	1
ATP-dependent Clp protease, protease subunit	K01358	CA	2	0.12497	0.0408271	3912	3790	0.00222179	1
bleomycin hydrolase	K01372	CA	2	0.167006	0.105102	3912	2779	0.112148	1
N6-L-threonylcarbamoyladenine synthase	K01409	CA	2	0.161323	0.0606107	3912	3460	0.00780918	1
CRP/FNR family transcriptional regulator, anaerobic regulatory protein	K01420	CA	2	-0.0133201	0.0857529	3912	764	0.876568	1
putative membrane protein	K01421	CA	2	0.0954584	0.0764622	3912	1991	0.211948	1
L-asparaginase	K01424	CA	2	0.212704	0.0866643	3912	2269	0.0141589	1
glutaminase	K01425	CA	2	0.103602	0.0710541	3912	2914	0.144904	1
formyltetrahydrofolate deformylase	K01433	CA	2	0.245608	0.0985691	3912	3066	0.0127547	1
acetylornithine deacetylase	K01438	CA	2	0.0947147	0.0876176	3912	2556	0.279766	1
succinyl-diaminopimelate desuccinylase	K01439	CA	2	0.128197	0.0772047	3912	1068	0.0968993	1
choloylglycine hydrolase	K01442	CA	2	0.0875268	0.0717912	3912	2803	0.222849	1
N-acetylglucosamine-6-phosphate deacetylase	K01443	CA	2	0.115139	0.0882582	3912	2737	0.192118	1
N-acetylmuramoyl-L-alanine amidase	K01447	CA	2	0.0435881	0.0431543	3912	419	0.312534	1
N-acetylmuramoyl-L-alanine amidase	K01448	CA	2	0.116895	0.0894409	3912	1995	0.191309	1
N-acetylmuramoyl-L-alanine amidase	K01449	CA	2	0.0169131	0.0498183	3912	452	0.734255	1
peptide deformylase	K01462	CA	2	0.11234	0.0550214	3912	3681	0.0412449	1
dihydropyrimidinase	K01464	CA	2	0.119652	0.0679951	3912	735	0.078538	1
dihydroorotase	K01465	CA	2	5.68279e-05	0.0761639	3912	1221	0.999405	1
imidazolonepropionase	K01468	CA	2	0.130355	0.0843026	3912	2624	0.122122	1
creatinine amidohydrolase	K01470	CA	2	0.101473	0.0919605	3912	2298	0.269905	1
agmatinase	K01480	CA	2	0.157839	0.0939939	3912	1785	0.0931866	1
adenine deaminase	K01486	CA	2	0.0825025	0.0690416	3912	723	0.232174	1
adenosine deaminase	K01488	CA	2	0.056769	0.0885514	3912	2123	0.521506	1
cytidine deaminase	K01489	CA	2	0.0632402	0.0715537	3912	993	0.376853	1
methylenetetrahydrofolate dehydrogenase (NADP+) / methenyltetrahydrofolate cyclohydrolase	K01491	CA	2	0.0832195	0.0443616	3912	3714	0.0607408	1
dCMP deaminase	K01493	CA	2	0.183567	0.0737002	3912	1651	0.0127909	1
dCTP deaminase	K01494	CA	2	-0.00411868	0.0760589	3912	1087	0.956817	1
GTP cyclohydrolase IA	K01495	CA	2	0.165594	0.0627116	3912	3527	0.00831082	1
phosphoribosyl-AMP cyclohydrolase	K01496	CA	2	0.0462483	0.073067	3912	1098	0.5268	1
inorganic pyrophosphatase	K01507	CA	2	0.0206642	0.0746194	3912	673	0.781851	1
acylphosphatase	K01512	CA	2	0.0910221	0.0855393	3912	2011	0.287353	1
ADP-ribose pyrophosphatase	K01515	CA	2	0.136983	0.0802411	3912	1965	0.0878774	1
dUTP pyrophosphatase	K01520	CA	2	0.13487	0.0599251	3912	3489	0.0244655	1
phosphoribosyl-ATP pyrophosphohydrolase	K01523	CA	2	0.115121	0.0842494	3912	1585	0.171886	1
exopolyphosphatase / guanosine-5-triphosphate,3-diphosphate pyrophosphatase	K01524	CA	2	0.139558	0.0990639	3912	2359	0.158987	1
bis(5-nucleosyl)-tetraphosphatase (symmetrical)	K01525	CA	2	0.073964	0.0392212	3912	3816	0.0593963	1
uroporphyrinogen decarboxylase	K01599	CA	2	0.0862225	0.0579065	3912	666	0.136572	1
4-carboxymuconolactone decarboxylase	K01607	CA	2	0.198738	0.0891551	3912	1964	0.0258639	1
indole-3-glycerol phosphate synthase	K01609	CA	2	-0.0664975	0.0768474	3912	1228	0.386919	1
phosphoenolpyruvate carboxykinase (ATP)	K01610	CA	2	0.0557592	0.0350498	3912	3871	0.111725	1
phosphatidylserine decarboxylase	K01613	CA	2	0.216048	0.0920812	3912	2889	0.0190131	1
deoxyribose-phosphate aldolase	K01619	CA	2	0.104386	0.0511461	3912	3719	0.0413271	1
threonine aldolase	K01620	CA	2	0.141187	0.0806166	3912	2837	0.0799674	1
fructose-bisphosphate aldolase, class II	K01624	CA	2	0.12807	0.0818497	3912	1789	0.117737	1
2-dehydro-3-deoxyphosphogluconate aldolase / (4S)-4-hydroxy-2-oxoglutarate aldolase	K01625	CA	2	-0.0439255	0.090144	3912	1450	0.626087	1
3-deoxy-7-phosphoheptulonate synthase	K01626	CA	2	0.0837642	0.101562	3912	1942	0.409561	1
2-dehydro-3-deoxyphosphooctonate aldolase (KDO 8-P synthase)	K01627	CA	2	0.00733403	0.0529473	3912	411	0.88984	1
L-fuculose-phosphate aldolase	K01628	CA	2	0.145932	0.07353	3912	1191	0.0472553	1
rhamnulose-1-phosphate aldolase	K01629	CA	2	0.0946702	0.0778692	3912	2172	0.224153	1
7,8-dihydroneopterin aldolase/epimerase/oxygenase	K01633	CA	2	0.12559	0.0914644	3912	1998	0.169802	1
N-acetylneuraminate lyase	K01639	CA	2	0.0609239	0.0881005	3912	1075	0.489276	1
citrate lyase subunit gamma (acyl carrier protein)	K01646	CA	2	0.00457981	0.0531524	3912	427	0.931341	1
citrate synthase	K01647	CA	2	0.134092	0.0468858	3912	3807	0.00425986	1
2-isopropylmalate synthase	K01649	CA	2	0.0809121	0.0879652	3912	2309	0.357726	1
acetolactate synthase I/II/III large subunit	K01652	CA	2	0.171433	0.0759877	3912	3048	0.0241239	1
acetolactate synthase I/III small subunit	K01653	CA	2	0.140837	0.0840194	3912	2645	0.093774	1
anthranilate synthase component I	K01657	CA	2	0.19872	0.0867726	3912	3022	0.0220691	1
anthranilate synthase component II	K01658	CA	2	0.166737	0.0875348	3912	2194	0.0568811	1
1-deoxy-D-xylulose-5-phosphate synthase	K01662	CA	2	0.196693	0.0744017	3912	3127	0.00823534	1
para-aminobenzoate synthetase component I	K01665	CA	2	0.0831436	0.0526338	3912	504	0.114268	1
4-hydroxy 2-oxovalerate aldolase	K01666	CA	2	0.147978	0.0732403	3912	646	0.0434071	1
tryptophanase	K01667	CA	2	0.194352	0.0876085	3912	1119	0.0265858	1
carbonic anhydrase	K01673	CA	2	0.150282	0.0801239	3912	2016	0.0607841	1
fumarate hydratase, class I	K01676	CA	2	0.0754786	0.0757903	3912	926	0.319368	1
fumarate hydratase subunit alpha	K01677	CA	2	0.10236	0.0882894	3912	2016	0.246379	1
fumarate hydratase subunit beta	K01678	CA	2	0.0701339	0.0610838	3912	696	0.250975	1
aconitate hydratase	K01681	CA	2	0.0957581	0.067585	3912	3456	0.156608	1
altronate hydrolase	K01685	CA	2	0.00102969	0.0713422	3912	632	0.988485	1
mannonate dehydratase	K01686	CA	2	0.119358	0.0755449	3912	3101	0.114198	1
dihydroxy-acid dehydratase	K01687	CA	2	0.0991408	0.0422842	3912	3774	0.0190974	1
enolase	K01689	CA	2	0.0387332	0.0467454	3912	3696	0.407384	1
imidazoleglycerol-phosphate dehydratase	K01693	CA	2	-0.0402962	0.0857096	3912	1806	0.638276	1
tryptophan synthase alpha chain	K01695	CA	2	0.14825	0.0919955	3912	2702	0.107155	1
tryptophan synthase beta chain	K01696	CA	2	0.182189	0.0748645	3912	3163	0.014996	1
cystathionine beta-synthase	K01697	CA	2	-0.0564701	0.0794238	3912	767	0.477129	1
porphobilinogen synthase	K01698	CA	2	0.163976	0.0734797	3912	966	0.0257007	1
3-isopropylmalate/(R)-2-methylmalate dehydratase large subunit	K01703	CA	2	0.145677	0.071247	3912	3219	0.0409556	1
3-isopropylmalate/(R)-2-methylmalate dehydratase small subunit	K01704	CA	2	-0.00318602	0.0721663	3912	2814	0.964789	1
dTDP-glucose 4,6-dehydratase	K01710	CA	2	0.203688	0.0801471	3912	2986	0.0110796	1
GDPmannose 4,6-dehydratase	K01711	CA	2	0.15332	0.102213	3912	2443	0.133697	1
urocanate hydratase	K01712	CA	2	0.210294	0.0634558	3912	626	0.000928308	1
4-hydroxy-tetrahydrodipicolinate synthase	K01714	CA	2	0.233372	0.0845551	3912	3294	0.00580805	1
enoyl-CoA hydratase	K01715	CA	2	0.106979	0.0585421	3912	832	0.0677201	1
uroporphyrinogen-III synthase	K01719	CA	2	0.0766327	0.0894885	3912	2515	0.391863	1
threonine synthase	K01733	CA	2	0.241841	0.0920187	3912	2363	0.00861916	1
methylglyoxal synthase	K01734	CA	2	0.125908	0.068015	3912	3140	0.0642208	1
3-dehydroquinate synthase	K01735	CA	2	0.17859	0.070283	3912	2683	0.0110927	1
chorismate synthase	K01736	CA	2	0.149109	0.0584138	3912	3495	0.01073	1
6-pyruvoyltetrahydropterin/6-carboxytetrahydropterin synthase	K01737	CA	2	0.0654021	0.085	3912	2559	0.441683	1
cysteine synthase	K01738	CA	2	0.0597789	0.0841713	3912	2643	0.47762	1
cystathionine gamma-synthase	K01739	CA	2	0.00273487	0.098246	3912	1555	0.977794	1
O-acetylhomoserine (thiol)-lyase	K01740	CA	2	0.191064	0.0771658	3912	2069	0.0133289	1
aspartate ammonia-lyase	K01744	CA	2	0.12693	0.0940916	3912	2051	0.177417	1
hydroxymethylbilane synthase	K01749	CA	2	-0.00292406	0.0740918	3912	1050	0.968521	1
diaminopropionate ammonia-lyase	K01751	CA	2	-0.0328402	0.0598563	3912	669	0.583277	1
L-serine dehydratase	K01752	CA	2	0.156854	0.0730796	3912	3358	0.031909	1
threonine dehydratase	K01754	CA	2	0.0825627	0.0674853	3912	3345	0.221248	1
argininosuccinate lyase	K01755	CA	2	0.079982	0.0401271	3912	3785	0.0463094	1
adenylosuccinate lyase	K01756	CA	2	-0.0044892	0.0873506	3912	1575	0.959015	1
lactoylglutathione lyase	K01759	CA	2	0.112805	0.0785644	3912	2862	0.151134	1
cysteine-S-conjugate beta-lyase	K01760	CA	2	0.00253208	0.0696445	3912	877	0.970999	1
2-C-methyl-D-erythritol 2,4-cyclodiphosphate synthase	K01770	CA	2	0.136648	0.0628217	3912	3478	0.0296793	1
alanine racemase	K01775	CA	2	0.0823315	0.0903262	3912	1469	0.362095	1
glutamate racemase	K01776	CA	2	0.112014	0.0879135	3912	2421	0.202694	1
diaminopimelate epimerase	K01778	CA	2	0.248883	0.0774873	3912	3172	0.00132957	1
ribulose-phosphate 3-epimerase	K01783	CA	2	0.122958	0.0780175	3912	2468	0.115103	1
UDP-glucose 4-epimerase	K01784	CA	2	0.0504375	0.0814573	3912	3027	0.535829	1
aldose 1-epimerase	K01785	CA	2	0.215088	0.0771086	3912	3239	0.00530675	1
N-acylglucosamine 2-epimerase	K01787	CA	2	0.137911	0.0648055	3912	943	0.0333947	1
dTDP-4-dehydrorhamnose 3,5-epimerase	K01790	CA	2	0.145603	0.0860917	3912	2929	0.0908705	1
UDP-N-acetylglucosamine 2-epimerase (non-hydrolysing)	K01791	CA	2	0.0729861	0.0840581	3912	1157	0.385295	1
peptidylprolyl isomerase	K01802	CA	2	-0.0139605	0.0787257	3912	1100	0.859258	1
triosephosphate isomerase (TIM)	K01803	CA	2	0.129508	0.0586807	3912	3674	0.027374	1
L-arabinose isomerase	K01804	CA	2	0.113874	0.0744205	3912	3139	0.126064	1
xylose isomerase	K01805	CA	2	0.11322	0.0630619	3912	3573	0.0726727	1
ribose 5-phosphate isomerase A	K01807	CA	2	0.0984872	0.0854967	3912	1935	0.249418	1
ribose 5-phosphate isomerase B	K01808	CA	2	0.241449	0.0905334	3912	2543	0.00768654	1
mannose-6-phosphate isomerase	K01809	CA	2	0.140138	0.0629684	3912	2933	0.0261048	1
glucose-6-phosphate isomerase	K01810	CA	2	0.124099	0.0489394	3912	3717	0.0112597	1
alpha-D-xyloside xylohydrolase	K01811	CA	2	0.318281	0.0965594	3912	1173	0.000988972	1
glucuronate isomerase	K01812	CA	2	0.113101	0.0512104	3912	3735	0.0272656	1
L-rhamnose isomerase	K01813	CA	2	0.164687	0.0697612	3912	3094	0.0182899	1
phosphoribosylformimino-5-aminoimidazole carboxamide ribotide isomerase	K01814	CA	2	0.165387	0.0683599	3912	3112	0.015595	1
4-deoxy-L-threo-5-hexosulose-uronate ketol-isomerase	K01815	CA	2	0.103347	0.062124	3912	3754	0.0962814	1
phosphoribosylanthranilate isomerase	K01817	CA	2	0.163582	0.0762011	3912	2489	0.0318789	1
L-fucose/D-arabinose isomerase	K01818	CA	2	0.0794072	0.0802368	3912	3169	0.322404	1
galactose-6-phosphate isomerase	K01819	CA	2	-0.0976553	0.0664855	3912	744	0.141964	1
4-oxalocrotonate tautomerase	K01821	CA	2	0.0890209	0.106706	3912	892	0.404186	1
2,3-bisphosphoglycerate-dependent phosphoglycerate mutase	K01834	CA	2	0.0931246	0.0687008	3912	3472	0.175336	1
phosphoglucomutase	K01835	CA	2	0.0940762	0.0557783	3912	3545	0.091761	1
beta-phosphoglucomutase	K01838	CA	2	0.105757	0.0585935	3912	524	0.0711651	1
phosphopentomutase	K01839	CA	2	0.00746561	0.0839817	3912	2158	0.92917	1
phosphomannomutase	K01840	CA	2	0.0168015	0.0845647	3912	2783	0.842522	1
lysine 2,3-aminomutase	K01843	CA	2	0.0456113	0.0476548	3912	456	0.338569	1
glutamate-1-semialdehyde 2,1-aminomutase	K01845	CA	2	0.030567	0.0562898	3912	997	0.587142	1
methylmalonyl-CoA mutase	K01847	CA	2	0.0939324	0.0530716	3912	439	0.0768213	1
UDP-galactopyranose mutase	K01854	CA	2	0.0266918	0.0801598	3912	2102	0.739166	1
myo-inositol-1-phosphate synthase	K01858	CA	2	-0.0730042	0.0798811	3912	1109	0.360822	1
tyrosyl-tRNA synthetase	K01866	CA	2	0.140238	0.0479589	3912	3726	0.00347478	1
tryptophanyl-tRNA synthetase	K01867	CA	2	0.0673368	0.0700278	3912	2510	0.336326	1
threonyl-tRNA synthetase	K01868	CA	2	0.131095	0.051256	3912	3718	0.0105765	1
leucyl-tRNA synthetase	K01869	CA	2	0.0909076	0.0389249	3912	3795	0.0195714	1
isoleucyl-tRNA synthetase	K01870	CA	2	0.193617	0.0810245	3912	2240	0.0169148	1
alanyl-tRNA synthetase	K01872	CA	2	0.159359	0.0541836	3912	3586	0.00329047	1
valyl-tRNA synthetase	K01873	CA	2	0.182813	0.0823479	3912	3148	0.0264769	1
methionyl-tRNA synthetase	K01874	CA	2	0.0728617	0.0539328	3912	3779	0.176785	1
seryl-tRNA synthetase	K01875	CA	2	-0.0153859	0.0847559	3912	1692	0.85596	1
aspartyl-tRNA synthetase	K01876	CA	2	0.0776671	0.0515835	3912	3710	0.132238	1
glycyl-tRNA synthetase	K01880	CA	2	0.00567927	0.0699458	3912	3186	0.935291	1
prolyl-tRNA synthetase	K01881	CA	2	0.0975768	0.0372215	3912	3836	0.00878907	1
cysteinyl-tRNA synthetase	K01883	CA	2	0.0819939	0.0596086	3912	3468	0.169047	1
glutamyl-tRNA synthetase	K01885	CA	2	0.112829	0.0527219	3912	3650	0.0324128	1
glutaminyl-tRNA synthetase	K01886	CA	2	0.117	0.0789002	3912	1333	0.138187	1
arginyl-tRNA synthetase	K01887	CA	2	0.137197	0.0737195	3912	3539	0.0628117	1
phenylalanyl-tRNA synthetase alpha chain	K01889	CA	2	0.134989	0.0655398	3912	3452	0.0395	1
phenylalanyl-tRNA synthetase beta chain	K01890	CA	2	0.117859	0.0506989	3912	3636	0.0201414	1
histidyl-tRNA synthetase	K01892	CA	2	0.159538	0.0866343	3912	3309	0.0656254	1
asparaginyl-tRNA synthetase	K01893	CA	2	0.0658347	0.0610881	3912	3559	0.281236	1
acetyl-CoA synthetase	K01895	CA	2	0.149586	0.0732633	3912	1163	0.041245	1
long-chain acyl-CoA synthetase	K01897	CA	2	0.108872	0.0773977	3912	2690	0.15961	1
succinyl-CoA synthetase alpha subunit	K01902	CA	2	0.162785	0.0564528	3912	564	0.00395439	1
succinyl-CoA synthetase beta subunit	K01903	CA	2	0.14181	0.0807276	3912	928	0.0790583	1
phenylacetate-CoA ligase	K01912	CA	2	0.21873	0.10264	3912	2860	0.0331505	1
aspartate--ammonia ligase	K01914	CA	2	0.120884	0.064397	3912	3402	0.0605715	1
glutamine synthetase	K01915	CA	2	0.146012	0.0654587	3912	3594	0.0257663	1
pantoate--beta-alanine ligase	K01918	CA	2	0.131835	0.0687891	3912	3243	0.0553751	1
D-alanine-D-alanine ligase	K01921	CA	2	0.129969	0.0736769	3912	3350	0.0778059	1
phosphoribosylaminoimidazole-succinocarboxamide synthase	K01923	CA	2	0.151409	0.0710878	3912	3162	0.0332457	1
UDP-N-acetylmuramate--alanine ligase	K01924	CA	2	0.0119014	0.0510771	3912	3628	0.815768	1
UDP-N-acetylmuramoylalanine--D-glutamate ligase	K01925	CA	2	0.0595869	0.0541631	3912	3567	0.271341	1
redox-sensing transcriptional repressor	K01926	CA	2	0.128956	0.0776576	3912	2661	0.0968817	1
UDP-N-acetylmuramoyl-L-alanyl-D-glutamate--2,6-diaminopimelate ligase	K01928	CA	2	0.0354559	0.0487127	3912	3617	0.466746	1
UDP-N-acetylmuramoyl-tripeptide--D-alanyl-D-alanine ligase	K01929	CA	2	0.0568585	0.0813625	3912	1984	0.484702	1
phosphoribosylformylglycinamidine cyclo-ligase	K01933	CA	2	0.00328379	0.0718312	3912	3551	0.96354	1
5-formyltetrahydrofolate cyclo-ligase	K01934	CA	2	0.106324	0.0885135	3912	2183	0.229743	1
dethiobiotin synthetase	K01935	CA	2	0.0109591	0.0909189	3912	2306	0.904064	1
CTP synthase	K01937	CA	2	0.17187	0.0605158	3912	3322	0.00453414	1
formate--tetrahydrofolate ligase	K01938	CA	2	0.0709312	0.0641066	3912	3390	0.268599	1
adenylosuccinate synthase	K01939	CA	2	0.117129	0.046312	3912	3787	0.0114751	1
argininosuccinate synthase	K01940	CA	2	-0.000492161	0.0643877	3912	3254	0.993902	1
phosphoribosylamine---glycine ligase	K01945	CA	2	0.148141	0.0675378	3912	3185	0.0283352	1
NAD+ synthase (glutamine-hydrolysing)	K01950	CA	2	0.187914	0.0733212	3912	2780	0.0104188	1
GMP synthase (glutamine-hydrolysing)	K01951	CA	2	0.103693	0.0434226	3912	3775	0.0169893	1
phosphoribosylformylglycinamidine synthase	K01952	CA	2	0.125109	0.093123	3912	1252	0.179198	1
asparagine synthase (glutamine-hydrolysing)	K01953	CA	2	0.115948	0.0791214	3912	1180	0.142883	1
carbamoyl-phosphate synthase large subunit	K01955	CA	2	0.0675195	0.0605662	3912	3485	0.265004	1
carbamoyl-phosphate synthase small subunit	K01956	CA	2	0.0183681	0.0499178	3912	3537	0.712918	1
acetyl-CoA carboxylase, biotin carboxylase subunit	K01961	CA	2	0.192961	0.0893194	3912	1263	0.030808	1
acetyl-CoA carboxylase carboxyl transferase subunit alpha	K01962	CA	2	0.175094	0.0818965	3912	2386	0.0325811	1
acetyl-CoA carboxylase carboxyl transferase subunit beta	K01963	CA	2	0.164732	0.0961999	3912	2489	0.0869069	1
DNA ligase (NAD+)	K01972	CA	2	0.0658553	0.0851194	3912	2950	0.439168	1
putative ABC transport system substrate-binding protein	K01989	CA	2	0.0215215	0.0899161	3912	2236	0.810847	1
ABC-2 type transport system ATP-binding protein	K01990	CA	2	0.130411	0.0644165	3912	3740	0.042989	1
polysaccharide biosynthesis/export protein	K01991	CA	2	0.299398	0.0927198	3912	1310	0.00125259	1
ABC-2 type transport system permease protein	K01992	CA	2	0.148077	0.0434099	3912	3796	0.000653713	1
HlyD family secretion protein	K01993	CA	2	0.247874	0.0972186	3912	2355	0.0108221	1
branched-chain amino acid transport system ATP-binding protein	K01995	CA	2	0.0901951	0.0883214	3912	1512	0.307218	1
branched-chain amino acid transport system ATP-binding protein	K01996	CA	2	0.0423384	0.0748684	3912	1321	0.571764	1
branched-chain amino acid transport system permease protein	K01997	CA	2	0.0338858	0.080725	3912	2023	0.674678	1
branched-chain amino acid transport system permease protein	K01998	CA	2	0.0194068	0.0884821	3912	1599	0.826405	1
branched-chain amino acid transport system substrate-binding protein	K01999	CA	2	0.0636701	0.102692	3912	1653	0.535288	1
glycine betaine/proline transport system permease protein	K02001	CA	2	0.0674872	0.11137	3912	2198	0.54457	1
glycine betaine/proline transport system substrate-binding protein	K02002	CA	2	0.113323	0.0990861	3912	2144	0.252827	1
putative ABC transport system ATP-binding protein	K02003	CA	2	0.0635543	0.0402643	3912	3846	0.114551	1
putative ABC transport system permease protein	K02004	CA	2	0.100707	0.0355908	3912	3891	0.0046855	1
HlyD family secretion protein	K02005	CA	2	0.180051	0.0794633	3912	3190	0.0235172	1
iron(III) transport system ATP-binding protein	K02010	CA	2	0.0582759	0.0695006	3912	1286	0.401806	1
iron(III) transport system permease protein	K02011	CA	2	0.000515999	0.0490039	3912	455	0.991599	1
iron complex transport system ATP-binding protein	K02013	CA	2	0.099405	0.076638	3912	2903	0.194686	1
iron complex outermembrane recepter protein	K02014	CA	2	-0.0425392	0.101376	3912	1677	0.674788	1
iron complex transport system permease protein	K02015	CA	2	0.182873	0.0774401	3912	3270	0.0182529	1
iron complex transport system substrate-binding protein	K02016	CA	2	0.131732	0.0564633	3912	3590	0.0196971	1
molybdate transport system ATP-binding protein	K02017	CA	2	-0.0123958	0.059108	3912	671	0.833902	1
molybdate transport system permease protein	K02018	CA	2	0.188315	0.069388	3912	752	0.00667897	1
molybdate transport system regulatory protein	K02019	CA	2	0.00514986	0.0679089	3912	483	0.939555	1
molybdate transport system substrate-binding protein	K02020	CA	2	-0.0545148	0.0721159	3912	1075	0.449736	1
HlyD family secretion protein	K02022	CA	2	-0.0253627	0.0610966	3912	487	0.678075	1
multiple sugar transport system permease protein	K02025	CA	2	0.191076	0.0953141	3912	2086	0.0450661	1
multiple sugar transport system permease protein	K02026	CA	2	0.175097	0.0979068	3912	2123	0.0737914	1
multiple sugar transport system substrate-binding protein	K02027	CA	2	0.136842	0.0915289	3912	2836	0.134981	1
polar amino acid transport system ATP-binding protein	K02028	CA	2	0.0513117	0.0789019	3912	2046	0.515523	1
polar amino acid transport system permease protein	K02029	CA	2	0.100937	0.0731931	3912	2751	0.167961	1
polar amino acid transport system substrate-binding protein	K02030	CA	2	0.0332314	0.0717947	3912	3353	0.643486	1
peptide/nickel transport system ATP-binding protein	K02031	CA	2	-0.0155883	0.0741207	3912	1618	0.833437	1
peptide/nickel transport system ATP-binding protein	K02032	CA	2	0.0105117	0.0857723	3912	1266	0.902467	1
peptide/nickel transport system permease protein	K02033	CA	2	0.00399097	0.0876791	3912	1654	0.963697	1
peptide/nickel transport system permease protein	K02034	CA	2	-0.0566403	0.079532	3912	1933	0.476403	1
peptide/nickel transport system substrate-binding protein	K02035	CA	2	0.0420355	0.0880399	3912	1494	0.633062	1
phosphate transport system ATP-binding protein	K02036	CA	2	0.145461	0.0677133	3912	3356	0.0317618	1
phosphate transport system permease protein	K02037	CA	2	0.0243919	0.0757654	3912	1390	0.747516	1
phosphate transport system permease protein	K02038	CA	2	0.0764402	0.0942753	3912	2663	0.41752	1
phosphate transport system protein	K02039	CA	2	0.132969	0.0867143	3912	2279	0.125256	1
phosphate transport system substrate-binding protein	K02040	CA	2	0.0744921	0.0819466	3912	3274	0.363391	1
phosphonate transport system ATP-binding protein	K02041	CA	2	-0.0529904	0.0659148	3912	530	0.421493	1
phosphonate transport system permease protein	K02042	CA	2	0.0156952	0.0787576	3912	679	0.842051	1
phosphonate transport system substrate-binding protein	K02044	CA	2	-0.0187474	0.0658303	3912	544	0.775825	1
sulfate/thiosulfate transport system ATP-binding protein	K02045	CA	2	0.110299	0.0846635	3912	1164	0.192724	1
sulfate/thiosulfate transport system permease protein	K02046	CA	2	-0.0335679	0.0716442	3912	1191	0.639428	1
sulfate/thiosulfate transport system permease protein	K02047	CA	2	0.112879	0.0912187	3912	2246	0.215997	1
sulfate/thiosulfate transport system substrate-binding protein	K02048	CA	2	0.00688836	0.0726606	3912	711	0.924477	1
NitT/TauT family transport system ATP-binding protein	K02049	CA	2	0.00173852	0.0552269	3912	563	0.974889	1
NitT/TauT family transport system permease protein	K02050	CA	2	0.0409202	0.0655687	3912	1181	0.532612	1
NitT/TauT family transport system substrate-binding protein	K02051	CA	2	0.114648	0.0835794	3912	1736	0.17023	1
putative spermidine/putrescine transport system permease protein	K02053	CA	2	-0.0256838	0.0778573	3912	769	0.741507	1
putative spermidine/putrescine transport system permease protein	K02054	CA	2	0.0269987	0.0801537	3912	815	0.736259	1
putative spermidine/putrescine transport system substrate-binding protein	K02055	CA	2	0.0349604	0.0584493	3912	638	0.549788	1
simple sugar transport system ATP-binding protein	K02056	CA	2	0.224621	0.0784336	3912	1448	0.00420839	1
simple sugar transport system permease protein	K02057	CA	2	0.0537581	0.0696469	3912	3302	0.440242	1
simple sugar transport system substrate-binding protein	K02058	CA	2	0.199014	0.0960065	3912	1081	0.038247	1
phospholipid/cholesterol/gamma-HCH transport system ATP-binding protein	K02065	CA	2	0.332318	0.124265	3912	1732	0.00752153	1
phospholipid/cholesterol/gamma-HCH transport system permease protein	K02066	CA	2	0.0783671	0.0826106	3912	1653	0.342868	1
phospholipid/cholesterol/gamma-HCH transport system substrate-binding protein	K02067	CA	2	0.173908	0.0878778	3912	2614	0.0478908	1
putative ABC transport system permease protein	K02069	CA	2	0.0897771	0.0973223	3912	2264	0.356341	1
D-methionine transport system ATP-binding protein	K02071	CA	2	0.255373	0.0919896	3912	1083	0.0055285	1
D-methionine transport system permease protein	K02072	CA	2	0.0159844	0.0815472	3912	1515	0.84461	1
D-methionine transport system substrate-binding protein	K02073	CA	2	-0.0128992	0.0820699	3912	1450	0.875117	1
zinc/manganese transport system substrate-binding protein	K02077	CA	2	0.0548894	0.0699555	3912	886	0.432718	1
acyl carrier protein	K02078	CA	2	0.0764256	0.0461392	3912	3829	0.0977209	1
DeoR family transcriptional regulator, aga operon transcriptional repressor	K02081	CA	2	-0.00822772	0.0689814	3912	620	0.905064	1
GntR family transcriptional regulator, arabinose operon transcriptional repressor	K02103	CA	2	0.0273118	0.0925194	3912	1472	0.767857	1
F-type H+-transporting ATPase subunit a	K02108	CA	2	0.0971602	0.0820661	3912	2273	0.236517	1
F-type H+-transporting ATPase subunit b	K02109	CA	2	0.132781	0.0611568	3912	3442	0.029981	1
F-type H+-transporting ATPase subunit c	K02110	CA	2	0.12862	0.0448807	3912	3830	0.00418219	1
F-type H+/Na+-transporting ATPase subunit alpha	K02111	CA	2	0.1497	0.0509907	3912	3666	0.00334659	1
F-type H+/Na+-transporting ATPase subunit beta	K02112	CA	2	0.0830127	0.0414935	3912	3807	0.0455046	1
F-type H+-transporting ATPase subunit delta	K02113	CA	2	0.0709553	0.0668286	3912	3276	0.288416	1
F-type H+-transporting ATPase subunit epsilon	K02114	CA	2	0.0805939	0.0688021	3912	2991	0.241517	1
F-type H+-transporting ATPase subunit gamma	K02115	CA	2	0.126655	0.072906	3912	3307	0.0824269	1
V/A-type H+/Na+-transporting ATPase subunit A	K02117	CA	2	0.135453	0.0647454	3912	979	0.0364969	1
V/A-type H+/Na+-transporting ATPase subunit B	K02118	CA	2	0.0765307	0.0463659	3912	3707	0.0989071	1
V/A-type H+/Na+-transporting ATPase subunit C	K02119	CA	2	0.11233	0.0597436	3912	849	0.0601563	1
V/A-type H+/Na+-transporting ATPase subunit D	K02120	CA	2	0.0695024	0.0719147	3912	1423	0.333878	1
V/A-type H+/Na+-transporting ATPase subunit E	K02121	CA	2	0.139894	0.0807368	3912	2557	0.0832269	1
V/A-type H+/Na+-transporting ATPase subunit F	K02122	CA	2	0.183616	0.0706446	3912	877	0.00938173	1
V/A-type H+/Na+-transporting ATPase subunit I	K02123	CA	2	0.197201	0.0795586	3912	2311	0.0132301	1
V/A-type H+/Na+-transporting ATPase subunit K	K02124	CA	2	0.0557917	0.0825799	3912	1671	0.499331	1
acetyl-CoA carboxylase biotin carboxyl carrier protein	K02160	CA	2	0.222147	0.100879	3912	1562	0.0277169	1
malonyl-CoA O-methyltransferase	K02169	CA	2	0.169401	0.0620587	3912	807	0.00636888	1
cobalt-precorrin-5B (C1)-methyltransferase	K02188	CA	2	0.103281	0.0766652	3912	2520	0.178007	1
sirohydrochlorin cobaltochelatase	K02190	CA	2	0.155901	0.0582246	3912	474	0.00744756	1
phosphoserine / homoserine phosphotransferase	K02203	CA	2	-0.033369	0.0774491	3912	1677	0.666601	1
ferritin	K02217	CA	2	0.100079	0.0657564	3912	3379	0.1281	1
YggT family protein	K02221	CA	2	0.0178837	0.0853828	3912	1299	0.834106	1
cobyrinic acid a,c-diamide synthase	K02224	CA	2	0.128235	0.0742661	3912	2518	0.084304	1
alpha-ribazole phosphatase	K02226	CA	2	0.177626	0.0751637	3912	2620	0.0181684	1
adenosylcobinamide-phosphate synthase	K02227	CA	2	0.110555	0.0492969	3912	397	0.0249778	1
adenosylcobinamide kinase / adenosylcobinamide-phosphate guanylyltransferase	K02231	CA	2	0.126415	0.0870759	3912	2596	0.146646	1
adenosylcobyric acid synthase	K02232	CA	2	0.117203	0.0734233	3912	2972	0.110513	1
adenosylcobinamide-GDP ribazoletransferase	K02233	CA	2	0.0364054	0.0723532	3912	2355	0.614879	1
competence protein ComEA	K02237	CA	2	0.139438	0.0977238	3912	2457	0.153703	1
competence protein ComEC	K02238	CA	2	0.115864	0.0762698	3912	2674	0.128814	1
prepilin peptidase CpaA	K02278	CA	2	0.0166332	0.0573406	3912	536	0.771773	1
pilus assembly protein CpaB	K02279	CA	2	0.0294563	0.0665627	3912	937	0.658128	1
pilus assembly protein CpaF	K02283	CA	2	0.0135674	0.0889714	3912	1865	0.878807	1
uroporphyrin-III C-methyltransferase / precorrin-2 dehydrogenase / sirohydrochlorin ferrochelatase	K02302	CA	2	0.0405946	0.0498661	3912	502	0.415655	1
chromosomal replication initiator protein	K02313	CA	2	0.185892	0.0817153	3912	3353	0.0229696	1
replicative DNA helicase	K02314	CA	2	0.0482211	0.103516	3912	2116	0.641364	1
DNA replication protein DnaC	K02315	CA	2	0.0266016	0.0780643	3912	3236	0.733299	1
DNA primase	K02316	CA	2	0.161135	0.073374	3912	3146	0.0281471	1
DNA polymerase bacteriophage-type	K02334	CA	2	-0.0305753	0.0514369	3912	491	0.552265	1
DNA polymerase I	K02335	CA	2	0.182868	0.0849048	3912	3027	0.0313187	1
DNA polymerase III subunit alpha	K02337	CA	2	0.179343	0.0824575	3912	3357	0.0296941	1
DNA polymerase III subunit beta	K02338	CA	2	0.159914	0.0987661	3912	3002	0.105506	1
DNA polymerase III subunit delta	K02340	CA	2	0.00917016	0.0779532	3912	2890	0.906362	1
XTP/dITP diphosphohydrolase	K02428	CA	2	0.152958	0.0727175	3912	3153	0.0354916	1
MFS transporter, FHS family, L-fucose permease	K02429	CA	2	0.224046	0.102275	3912	2750	0.0285396	1
L-fucose mutarotase	K02431	CA	2	0.0841342	0.0488186	3912	409	0.0848972	1
aspartyl-tRNA(Asn)/glutamyl-tRNA(Gln) amidotransferase subunit A	K02433	CA	2	0.0953191	0.068999	3912	2768	0.16722	1
aspartyl-tRNA(Asn)/glutamyl-tRNA(Gln) amidotransferase subunit B	K02434	CA	2	0.107851	0.0783454	3912	2486	0.168715	1
aspartyl-tRNA(Asn)/glutamyl-tRNA(Gln) amidotransferase subunit C	K02435	CA	2	0.14896	0.0814493	3912	2685	0.067497	1
glycine cleavage system H protein	K02437	CA	2	0.245847	0.0945307	3912	2812	0.00933933	1
glycerol uptake facilitator protein	K02440	CA	2	0.0838172	0.0767083	3912	1186	0.274606	1
MFS transporter, OPA family, glycerol-3-phosphate transporter	K02445	CA	2	0.148318	0.10425	3912	928	0.1549	1
DNA gyrase subunit A	K02469	CA	2	0.0672268	0.0821461	3912	1763	0.413191	1
DNA gyrase subunit B	K02470	CA	2	0.24259	0.111355	3912	2297	0.0294284	1
UDP-N-acetyl-D-mannosaminuronic acid dehydrogenase	K02472	CA	2	0.0762602	0.0585957	3912	634	0.193179	1
two-component system, LytTR family, response regulator	K02477	CA	2	0.0922821	0.0757641	3912	539	0.223293	1
two-component system, NtrC family, response regulator	K02481	CA	2	0.214379	0.0981532	3912	2262	0.0290141	1
glutamyl-tRNA reductase	K02492	CA	2	-0.00826003	0.082442	3912	1170	0.920197	1
release factor glutamine methyltransferase	K02493	CA	2	0.193019	0.0724743	3912	3154	0.00777123	1
imidazole glycerol-phosphate synthase subunit HisF	K02500	CA	2	0.0887532	0.0516395	3912	3699	0.0857492	1
imidazole glycerol-phosphate synthase subunit HisH	K02501	CA	2	0.259716	0.0817755	3912	2304	0.00150537	1
ATP phosphoribosyltransferase regulatory subunit	K02502	CA	2	0.108604	0.0746347	3912	2098	0.145714	1
histidine triad (HIT) family protein	K02503	CA	2	0.0833091	0.0884919	3912	2433	0.346543	1
Kdo2-lipid IVA lauroyltransferase/acyltransferase	K02517	CA	2	0.176892	0.0769838	3912	2556	0.0216285	1
translation initiation factor IF-1	K02518	CA	2	-0.00749644	0.0391299	3912	3857	0.848083	1
translation initiation factor IF-2	K02519	CA	2	0.126633	0.0636768	3912	3351	0.046808	1
translation initiation factor IF-3	K02520	CA	2	0.0872079	0.0788778	3912	3022	0.268967	1
octaprenyl-diphosphate synthase	K02523	CA	2	0.0806823	0.0695868	3912	499	0.246347	1
3-deoxy-D-manno-octulosonic-acid transferase	K02527	CA	2	0.12669	0.0746635	3912	659	0.0898145	1
16S rRNA (adenine1518-N6/adenine1519-N6)-dimethyltransferase	K02528	CA	2	0.135127	0.0608689	3912	3486	0.0264802	1
LacI family transcriptional regulator	K02529	CA	2	0.176023	0.0713644	3912	3485	0.0136869	1
MFS transporter, OHS family, lactose permease	K02532	CA	2	0.0463018	0.0798982	3912	622	0.562279	1
UDP-3-O-[3-hydroxymyristoyl] glucosamine N-acyltransferase	K02536	CA	2	0.215849	0.0825781	3912	2713	0.00898745	1
1,4-dihydroxy-2-naphthoate polyprenyltransferase	K02548	CA	2	0.0943718	0.083462	3912	2837	0.258246	1
2-succinyl-5-enolpyruvyl-6-hydroxy-3-cyclohexene-1-carboxylate synthase	K02551	CA	2	0.17203	0.105281	3912	2700	0.10234	1
chemotaxis protein MotA	K02556	CA	2	-0.0333656	0.0770533	3912	508	0.665025	1
chemotaxis protein MotB	K02557	CA	2	0.105386	0.0636913	3912	697	0.0980813	1
UDP-N-acetylglucosamine--N-acetylmuramyl-(pentapeptide) pyrophosphoryl-undecaprenol N-acetylglucosamine transferase	K02563	CA	2	0.14078	0.050875	3912	3589	0.005682	1
glucosamine-6-phosphate deaminase	K02564	CA	2	0.184701	0.0561997	3912	3721	0.00102363	1
NagD protein	K02566	CA	2	0.0246189	0.0491806	3912	461	0.616695	1
nitrogenase molybdenum-cofactor synthesis protein NifE	K02587	CA	2	0.092724	0.0544851	3912	691	0.0888707	1
nitrogenase iron protein NifH	K02588	CA	2	0.115243	0.0714642	3912	1088	0.106916	1
transcription termination/antitermination protein NusA	K02600	CA	2	0.15766	0.0657791	3912	3041	0.0165866	1
transcription termination/antitermination protein NusG	K02601	CA	2	0.0924421	0.0614654	3912	3446	0.132672	1
acyl-CoA thioesterase	K02614	CA	2	0.120718	0.0953022	3912	2310	0.205345	1
4-amino-4-deoxychorismate lyase	K02619	CA	2	-0.0082942	0.0783916	3912	2313	0.915743	1
topoisomerase IV subunit A	K02621	CA	2	0.130267	0.0882704	3912	2196	0.140089	1
topoisomerase IV subunit B	K02622	CA	2	0.0939121	0.0915567	3912	2821	0.305086	1
carbohydrate diacid regulator	K02647	CA	2	0.152393	0.0866914	3912	1907	0.0788487	1
type IV pilus assembly protein PilA	K02650	CA	2	0.049063	0.0678953	3912	647	0.469953	1
type IV pilus assembly protein PilB	K02652	CA	2	0.0945248	0.0618825	3912	969	0.126723	1
type IV pilus assembly protein PilC	K02653	CA	2	-0.0241279	0.0505484	3912	476	0.63316	1
leader peptidase (prepilin peptidase) / N-methyltransferase	K02654	CA	2	0.0645077	0.0930983	3912	1900	0.488416	1
type IV pilus assembly protein PilM	K02662	CA	2	0.113444	0.0755275	3912	1687	0.133173	1
twitching motility protein PilT	K02669	CA	2	0.141212	0.0932122	3912	1688	0.129868	1
type IV pilus assembly protein PilV	K02671	CA	2	0.0308419	0.0632331	3912	541	0.625756	1
ribosomal protein L11 methyltransferase	K02687	CA	2	0.0366879	0.0670954	3912	3176	0.584546	1
N-acetylgalactosamine PTS system EIIA component	K02744	CA	2	-0.0627009	0.0547469	3912	499	0.252163	1
N-acetylgalactosamine PTS system EIIC component	K02746	CA	2	0.141697	0.104584	3912	1796	0.175543	1
beta-glucoside PTS system EIIA component	K02755	CA	2	-0.13298	0.0887626	3912	1294	0.134176	1
NO_NAME	K02756	CA	2	-0.13298	0.0887626	3912	1294	0.134176	1
beta-glucoside PTS system EIICBA component	K02757	CA	2	-0.13298	0.0887626	3912	1294	0.134176	1
cellobiose PTS system EIIB component	K02760	CA	2	-0.061704	0.0692377	3912	418	0.372883	1
fructose PTS system EIIA component	K02768	CA	2	0.0182704	0.0665955	3912	923	0.783832	1
fructose PTS system EIIB component	K02769	CA	2	0.0126119	0.0606027	3912	686	0.835156	1
fructose PTS system EIIBC or EIIC component	K02770	CA	2	-0.0335995	0.0495137	3912	539	0.497439	1
galactitol PTS system EIIA component	K02773	CA	2	0.0808908	0.0640033	3912	417	0.206361	1
galactitol PTS system EIIB component	K02774	CA	2	0.139419	0.0995167	3912	1539	0.161307	1
galactitol PTS system EIIC component	K02775	CA	2	0.0620911	0.0895257	3912	814	0.488003	1
glucitol/sorbitol PTS system EIIA component	K02781	CA	2	0.119112	0.0664311	3912	634	0.0730512	1
mannose PTS system EIIA component	K02793	CA	2	0.101541	0.0653444	3912	591	0.120284	1
mannose PTS system EIIAB component	K02794	CA	2	0.104533	0.0651408	3912	590	0.108636	1
mannose PTS system EIIC component	K02795	CA	2	0.10152	0.079153	3912	1041	0.199718	1
mannose PTS system EIID component	K02796	CA	2	0.0118532	0.0739036	3912	991	0.872584	1
mannitol PTS system EIIA component	K02798	CA	2	0.291262	0.092205	3912	726	0.00159637	1
N-acetylglucosamine PTS system EIIB component	K02803	CA	2	0.135125	0.087219	3912	2322	0.121404	1
N-acetylglucosamine PTS system EIICBA or EIICB component	K02804	CA	2	0.12918	0.0872382	3912	2320	0.138751	1
NO_NAME	K02808	CA	2	0.0198938	0.0682509	3912	772	0.770699	1
NO_NAME	K02809	CA	2	-0.101402	0.0682008	3912	1403	0.137148	1
sucrose PTS system EIIBCA or EIIBC component	K02810	CA	2	-0.101402	0.0682008	3912	1403	0.137148	1
ascorbate PTS system EIIA or EIIAB component	K02821	CA	2	0.131772	0.0663132	3912	659	0.0469809	1
ascorbate PTS system EIIB component	K02822	CA	2	0.175058	0.0827657	3912	953	0.0344861	1
dihydroorotate dehydrogenase electron transfer subunit	K02823	CA	2	0.0653767	0.0728093	3912	2445	0.369287	1
uracil permease	K02824	CA	2	0.10798	0.0559055	3912	503	0.0535002	1
pyrimidine operon attenuation protein / uracil phosphoribosyltransferase	K02825	CA	2	-0.00958104	0.0792044	3912	996	0.903724	1
ribosome-binding factor A	K02834	CA	2	0.0878076	0.0731107	3912	3339	0.229817	1
peptide chain release factor 1	K02835	CA	2	0.0925586	0.0507805	3912	3738	0.0684249	1
peptide chain release factor 2	K02836	CA	2	0.0548188	0.056447	3912	3389	0.331533	1
peptide chain release factor 3	K02837	CA	2	-0.0353868	0.0592783	3912	3416	0.55057	1
ribosome recycling factor	K02838	CA	2	0.041038	0.0547793	3912	3619	0.453813	1
peptide chain release factor	K02839	CA	2	0.0691019	0.0768153	3912	544	0.368399	1
UDP-GlcNAc	K02851	CA	2	0.0826536	0.0687164	3912	659	0.229121	1
16S rRNA processing protein RimM	K02860	CA	2	0.0218349	0.0770886	3912	3438	0.777006	1
large subunit ribosomal protein L1	K02863	CA	2	0.0860915	0.035831	3912	3840	0.0163219	1
large subunit ribosomal protein L10	K02864	CA	2	0.167769	0.0837726	3912	2637	0.0452838	1
large subunit ribosomal protein L11	K02867	CA	2	0.0697249	0.0378737	3912	3827	0.065702	1
large subunit ribosomal protein L13	K02871	CA	2	0.0678778	0.0532988	3912	3573	0.202906	1
large subunit ribosomal protein L14	K02874	CA	2	-0.0171962	0.0263711	3912	3892	0.514385	1
large subunit ribosomal protein L15	K02876	CA	2	0.0871367	0.0467201	3912	3743	0.0622478	1
large subunit ribosomal protein L16	K02878	CA	2	0.0672384	0.0374352	3912	3842	0.0725539	1
large subunit ribosomal protein L17	K02879	CA	2	0.0896595	0.0421553	3912	3791	0.033494	1
large subunit ribosomal protein L18	K02881	CA	2	0.0759093	0.0443685	3912	3734	0.0871846	1
large subunit ribosomal protein L19	K02884	CA	2	0.039524	0.0567199	3912	3544	0.485953	1
large subunit ribosomal protein L2	K02886	CA	2	0.0310974	0.0355119	3912	3851	0.381255	1
large subunit ribosomal protein L20	K02887	CA	2	0.09106	0.0433078	3912	3789	0.0355645	1
large subunit ribosomal protein L21	K02888	CA	2	0.0748551	0.0593721	3912	3519	0.207466	1
large subunit ribosomal protein L22	K02890	CA	2	0.0678752	0.0416435	3912	3758	0.103204	1
large subunit ribosomal protein L23	K02892	CA	2	0.0130071	0.0322773	3912	3872	0.686986	1
large subunit ribosomal protein L24	K02895	CA	2	0.111254	0.0542676	3912	3589	0.0404243	1
large subunit ribosomal protein L25	K02897	CA	2	0.12286	0.070809	3912	3334	0.0828056	1
large subunit ribosomal protein L27	K02899	CA	2	0.01819	0.0357734	3912	3881	0.611148	1
large subunit ribosomal protein L28	K02902	CA	2	0.0755106	0.0530243	3912	3767	0.154507	1
large subunit ribosomal protein L29	K02904	CA	2	0.0988542	0.0541443	3912	3770	0.067966	1
large subunit ribosomal protein L3	K02906	CA	2	0.087482	0.0355519	3912	3841	0.0139116	1
large subunit ribosomal protein L30	K02907	CA	2	0.0823469	0.0569663	3912	3713	0.14839	1
large subunit ribosomal protein L31	K02909	CA	2	0.0695033	0.0473891	3912	3817	0.142554	1
large subunit ribosomal protein L32	K02911	CA	2	0.0567837	0.0526513	3912	3820	0.280886	1
large subunit ribosomal protein L33	K02913	CA	2	-0.0248501	0.0881403	3912	3658	0.778006	1
large subunit ribosomal protein L34	K02914	CA	2	0.093829	0.0776346	3912	3589	0.226893	1
large subunit ribosomal protein L35	K02916	CA	2	0.0929586	0.0534488	3912	3728	0.0820794	1
large subunit ribosomal protein L36	K02919	CA	2	0.0387393	0.122637	3912	2366	0.752106	1
large subunit ribosomal protein L4	K02926	CA	2	0.058052	0.0373231	3912	3834	0.119937	1
large subunit ribosomal protein L5	K02931	CA	2	0.0187996	0.0301581	3912	3877	0.53308	1
large subunit ribosomal protein L6	K02933	CA	2	0.172867	0.0496074	3912	3741	0.000498292	1
large subunit ribosomal protein L7/L12	K02935	CA	2	0.0446963	0.0418557	3912	3759	0.285649	1
large subunit ribosomal protein L9	K02939	CA	2	0.107194	0.0516263	3912	3669	0.03793	1
small subunit ribosomal protein S1	K02945	CA	2	0.0710562	0.04471	3912	3741	0.112083	1
small subunit ribosomal protein S10	K02946	CA	2	-0.0146571	0.0288236	3912	3882	0.611124	1
small subunit ribosomal protein S11	K02948	CA	2	0.00778532	0.0240283	3912	3897	0.745952	1
small subunit ribosomal protein S12	K02950	CA	2	-0.0180751	0.0230204	3912	3906	0.432399	1
small subunit ribosomal protein S13	K02952	CA	2	-0.0179595	0.0410134	3912	3827	0.661489	1
small subunit ribosomal protein S14	K02954	CA	2	0.0365205	0.0361244	3912	3890	0.312099	1
small subunit ribosomal protein S15	K02956	CA	2	0.0458154	0.0478382	3912	3800	0.338267	1
small subunit ribosomal protein S16	K02959	CA	2	0.0801245	0.0492973	3912	3791	0.104175	1
small subunit ribosomal protein S17	K02961	CA	2	0.0211914	0.0278255	3912	3903	0.446357	1
small subunit ribosomal protein S18	K02963	CA	2	0.0783161	0.0345538	3912	3889	0.0234773	1
small subunit ribosomal protein S19	K02965	CA	2	0.049491	0.0364288	3912	3902	0.174364	1
small subunit ribosomal protein S2	K02967	CA	2	0.134216	0.0429325	3912	3765	0.00178413	1
small subunit ribosomal protein S20	K02968	CA	2	0.0925138	0.0516542	3912	3717	0.0733697	1
small subunit ribosomal protein S21	K02970	CA	2	-0.0476056	0.0738899	3912	3583	0.519434	1
small subunit ribosomal protein S3	K02982	CA	2	0.0501401	0.0296612	3912	3880	0.0910293	1
small subunit ribosomal protein S4	K02986	CA	2	0.0587129	0.0323266	3912	3851	0.0694123	1
small subunit ribosomal protein S5	K02988	CA	2	0.0509723	0.0362366	3912	3862	0.159612	1
small subunit ribosomal protein S6	K02990	CA	2	0.141703	0.0461403	3912	3755	0.00214764	1
small subunit ribosomal protein S7	K02992	CA	2	0.0572145	0.0370849	3912	3840	0.122963	1
small subunit ribosomal protein S8	K02994	CA	2	0.0768277	0.0503104	3912	3698	0.126826	1
small subunit ribosomal protein S9	K02996	CA	2	0.0710898	0.0515051	3912	3738	0.167592	1
DNA-directed RNA polymerase subunit alpha	K03040	CA	2	0.101346	0.0455346	3912	3747	0.0260932	1
DNA-directed RNA polymerase subunit omega	K03060	CA	2	-0.00359322	0.0826234	3912	3129	0.965314	1
preprotein translocase subunit SecA	K03070	CA	2	0.193684	0.0661039	3912	3429	0.00340994	1
preprotein translocase subunit SecE	K03073	CA	2	0.0823926	0.0780054	3912	3495	0.290925	1
preprotein translocase subunit SecG	K03075	CA	2	-0.0118305	0.0908179	3912	2988	0.896363	1
preprotein translocase subunit SecY	K03076	CA	2	-0.00758891	0.0819204	3912	3263	0.926196	1
L-ribulose-5-phosphate 4-epimerase	K03077	CA	2	-0.109242	0.0892771	3912	2548	0.221171	1
RNA polymerase primary sigma factor	K03086	CA	2	0.0770717	0.0908316	3912	2766	0.396207	1
RNA polymerase sigma-70 factor, ECF subfamily	K03088	CA	2	0.084049	0.0253369	3912	3908	0.000917635	1
RNA polymerase sporulation-specific sigma factor	K03091	CA	2	0.105552	0.086452	3912	2211	0.222186	1
RNA polymerase sigma-54 factor	K03092	CA	2	0.0809052	0.0895816	3912	2535	0.366506	1
signal peptidase I	K03100	CA	2	0.0598847	0.0828601	3912	2734	0.469896	1
signal peptidase II	K03101	CA	2	0.115327	0.0779739	3912	2469	0.13921	1
signal recognition particle subunit SRP54	K03106	CA	2	0.0753124	0.0548401	3912	3557	0.169738	1
fused signal recognition particle receptor	K03110	CA	2	0.267295	0.0765564	3912	2414	0.000485835	1
single-strand DNA-binding protein	K03111	CA	2	0.275478	0.0797632	3912	3157	0.000559034	1
translation initiation factor 1	K03113	CA	2	0.092288	0.0519792	3912	505	0.0758988	1
sec-independent protein translocase protein TatA	K03116	CA	2	0.126344	0.099313	3912	2323	0.203387	1
sec-independent protein translocase protein TatB	K03117	CA	2	0.0645427	0.0652577	3912	420	0.322705	1
sec-independent protein translocase protein TatC	K03118	CA	2	-0.0357751	0.106965	3912	1405	0.738054	1
phosphomethylpyrimidine synthase	K03147	CA	2	0.254185	0.083544	3912	3012	0.00236212	1
thiazole synthase	K03149	CA	2	0.0878719	0.0648876	3912	3084	0.175748	1
2-iminoacetate synthase	K03150	CA	2	0.10259	0.0842508	3912	2953	0.223426	1
tRNA uracil 4-sulfurtransferase	K03151	CA	2	0.10698	0.105716	3912	2214	0.311622	1
protein deglycase	K03152	CA	2	0.117809	0.073926	3912	3003	0.111108	1
sulfur carrier protein	K03154	CA	2	0.0667548	0.0968785	3912	2556	0.49083	1
DNA topoisomerase I	K03168	CA	2	-0.018491	0.088081	3912	1715	0.833733	1
tRNA pseudouridine55 synthase	K03177	CA	2	0.153799	0.0771	3912	3075	0.0461362	1
demethylmenaquinone methyltransferase / 2-methoxy-6-polyprenyl-1,4-benzoquinol methylase	K03183	CA	2	0.17333	0.0882206	3912	2706	0.0495173	1
flavin prenyltransferase	K03186	CA	2	0.0870751	0.0603097	3912	663	0.148878	1
urease accessory protein	K03188	CA	2	0.0129093	0.0479742	3912	425	0.787877	1
urease accessory protein	K03190	CA	2	-0.0525524	0.0589638	3912	516	0.372843	1
type IV secretion system protein VirD4	K03205	CA	2	0.0815662	0.0493686	3912	3792	0.098579	1
preprotein translocase subunit YajC	K03210	CA	2	0.000988117	0.0815118	3912	2675	0.990329	1
23S rRNA (uracil1939-C5)-methyltransferase	K03215	CA	2	0.208767	0.0770973	3912	2193	0.00680285	1
tRNA (cytidine/uridine-2-O-)-methyltransferase	K03216	CA	2	0.211452	0.0858516	3912	2805	0.0138222	1
UDP-2,3-diacylglucosamine hydrolase	K03269	CA	2	0.163809	0.0814614	3912	2936	0.0444094	1
3-deoxy-D-manno-octulosonate 8-phosphate phosphatase (KDO 8-P phosphatase)	K03270	CA	2	0.0964484	0.0859161	3912	1877	0.261683	1
D-sedoheptulose 7-phosphate isomerase	K03271	CA	2	0.0771909	0.0718075	3912	726	0.282457	1
chloride channel protein, CIC family	K03281	CA	2	0.352331	0.100755	3912	2227	0.000476121	1
large conductance mechanosensitive channel	K03282	CA	2	0.136539	0.0736541	3912	2658	0.0638483	1
magnesium transporter	K03284	CA	2	0.176566	0.0812455	3912	2156	0.0298239	1
glycoside/pentoside/hexuronide	K03292	CA	2	0.116925	0.117648	3912	2184	0.320358	1
amino acid transporter, AAT family	K03293	CA	2	-0.0687004	0.0891304	3912	1027	0.440882	1
basic amino acid/polyamine antiporter, APA family	K03294	CA	2	0.0589311	0.0824071	3912	2945	0.474578	1
hydrophobic/amphiphilic exporter-1 (mainly G- bacteria), HAE1 family	K03296	CA	2	0.291172	0.0840826	3912	3079	0.000540246	1
gluconate	K03299	CA	2	0.0268149	0.0712034	3912	826	0.706495	1
lactate permease	K03303	CA	2	-0.023402	0.0839494	3912	1911	0.780441	1
proton-dependent oligopeptide transporter, POT family	K03305	CA	2	0.12866	0.102154	3912	1510	0.207936	1
solute	K03307	CA	2	0.137928	0.0761857	3912	936	0.0703106	1
neurotransmitter	K03308	CA	2	0.134533	0.0651228	3912	3313	0.0389121	1
alanine or glycine	K03310	CA	2	0.0937817	0.0761017	3912	3356	0.217906	1
glutamate	K03312	CA	2	0.118762	0.104536	3912	2567	0.255993	1
Na+	K03313	CA	2	0.134691	0.0891654	3912	2778	0.130981	1
Na+	K03315	CA	2	0.162313	0.0734143	3912	1307	0.0271012	1
monovalent cation	K03316	CA	2	0.0372804	0.0668758	3912	976	0.577248	1
ammonium transporter, Amt family	K03320	CA	2	0.129942	0.0910434	3912	1890	0.153589	1
sulfate permease, SulP family	K03321	CA	2	0.156981	0.0553406	3912	420	0.00458343	1
manganese transport protein	K03322	CA	2	0.107821	0.0535183	3912	500	0.0440117	1
phosphate	K03324	CA	2	0.163919	0.0723206	3912	3421	0.0234734	1
multidrug resistance protein, MATE family	K03327	CA	2	0.21525	0.103322	3912	946	0.0372924	1
fructan beta-fructosidase	K03332	CA	2	0.141207	0.0946719	3912	2222	0.135903	1
diaminopimelate dehydrogenase	K03340	CA	2	0.256748	0.0779617	3912	2917	0.000999457	1
nitrite reductase (cytochrome c-552)	K03385	CA	2	0.33293	0.105497	3912	2552	0.00161306	1
peroxiredoxin (alkyl hydroperoxide reductase subunit C)	K03386	CA	2	0.0924043	0.0642469	3912	839	0.150441	1
heterodisulfide reductase subunit A2	K03388	CA	2	0.180558	0.0717602	3912	986	0.011906	1
heterodisulfide reductase subunit B2	K03389	CA	2	0.230858	0.0882661	3912	1077	0.00894564	1
precorrin-2/cobalt-factor-2 C20-methyltransferase	K03394	CA	2	0.142384	0.070725	3912	1241	0.0441634	1
transcriptional regulator of arginine metabolism	K03402	CA	2	0.183121	0.0660721	3912	3517	0.00560658	1
methyl-accepting chemotaxis protein	K03406	CA	2	0.108447	0.104895	3912	1826	0.301266	1
two-component system, chemotaxis family, sensor kinase CheA	K03407	CA	2	0.0206071	0.0800579	3912	710	0.796883	1
purine-binding chemotaxis protein CheW	K03408	CA	2	-0.00747071	0.0726325	3912	633	0.918082	1
chemotaxis protein CheC	K03410	CA	2	0.0490208	0.0686352	3912	736	0.475134	1
chemotaxis protein CheD	K03411	CA	2	-0.0339851	0.0417738	3912	437	0.415953	1
two-component system, chemotaxis family, chemotaxis protein CheY	K03413	CA	2	0.165438	0.0631265	3912	662	0.00880892	1
two-component system, chemotaxis family, chemotaxis protein CheV	K03415	CA	2	0.142395	0.0890606	3912	1571	0.109936	1
TatD DNase family protein	K03424	CA	2	0.214593	0.0747394	3912	2823	0.00411176	1
NAD+ diphosphatase	K03426	CA	2	0.165128	0.0848867	3912	2820	0.0518159	1
type I restriction enzyme M protein	K03427	CA	2	0.0345689	0.0610941	3912	3505	0.571543	1
processive 1,2-diacylglycerol beta-glucosyltransferase	K03429	CA	2	0.170069	0.0846752	3912	1807	0.0446625	1
2-aminoethylphosphonate-pyruvate transaminase	K03430	CA	2	0.135723	0.0916277	3912	2426	0.138625	1
phosphoglucosamine mutase	K03431	CA	2	0.0582777	0.0885933	3912	2846	0.5107	1
DeoR family transcriptional regulator, fructose operon transcriptional repressor	K03436	CA	2	0.00583183	0.0825603	3912	1134	0.94369	1
RNA methyltransferase, TrmH family	K03437	CA	2	0.100766	0.0668644	3912	1889	0.131887	1
16S rRNA (cytosine1402-N4)-methyltransferase	K03438	CA	2	0.110733	0.0658465	3912	3506	0.0927139	1
tRNA (guanine-N7-)-methyltransferase	K03439	CA	2	0.0885792	0.0809253	3912	2744	0.27377	1
small conductance mechanosensitive channel	K03442	CA	2	0.023051	0.0809369	3912	2559	0.775812	1
betaine/carnitine transporter, BCCT family	K03451	CA	2	-0.0214552	0.0475056	3912	478	0.651557	1
bile acid	K03453	CA	2	0.160796	0.0908615	3912	2696	0.0768602	1
monovalent cation	K03455	CA	2	0.0617131	0.0922047	3912	2355	0.503341	1
thymidylate synthase (FAD)	K03465	CA	2	0.105292	0.0779719	3912	2883	0.176973	1
DNA segregation ATPase FtsK/SpoIIIE, S-DNA-T family	K03466	CA	2	0.120925	0.110495	3912	2503	0.273852	1
ribonuclease HI	K03469	CA	2	0.180468	0.0947702	3912	2911	0.0569507	1
ribonuclease HII	K03470	CA	2	0.142098	0.0657098	3912	3432	0.0306415	1
erythronate-4-phosphate dehydrogenase	K03473	CA	2	0.192966	0.0657549	3912	858	0.00335957	1
pyridoxine 5-phosphate synthase	K03474	CA	2	0.134129	0.0898769	3912	2908	0.135687	1
ascorbate PTS system EIIC component	K03475	CA	2	0.0870491	0.0781245	3912	552	0.265249	1
L-ascorbate 6-phosphate lactonase	K03476	CA	2	0.18351	0.0659903	3912	633	0.00544841	1
LacI family transcriptional regulator, sucrose operon repressor	K03484	CA	2	0.0489193	0.0835655	3912	1931	0.558313	1
beta-glucoside operon transcriptional antiterminator	K03488	CA	2	0.124712	0.10241	3912	1944	0.223386	1
tRNA uridine 5-carboxymethylaminomethyl modification enzyme	K03495	CA	2	-0.00344258	0.0823762	3912	3386	0.966668	1
chromosome partitioning protein	K03496	CA	2	0.0752055	0.0436696	3912	3822	0.0851243	1
ParB family transcriptional regulator, chromosome partitioning protein	K03497	CA	2	0.0887497	0.0436942	3912	3806	0.0423092	1
trk system potassium uptake protein	K03498	CA	2	0.0592128	0.0660043	3912	3341	0.36972	1
trk system potassium uptake protein	K03499	CA	2	0.14195	0.0535302	3912	3611	0.00804045	1
16S rRNA (cytosine967-C5)-methyltransferase	K03500	CA	2	0.16716	0.0668118	3912	863	0.012393	1
16S rRNA (guanine527-N7)-methyltransferase	K03501	CA	2	0.129005	0.0736064	3912	3023	0.0797469	1
DNA polymerase V	K03502	CA	2	0.12863	0.063275	3912	3357	0.0421353	1
DNA polymerase V	K03503	CA	2	0.18393	0.0678501	3912	613	0.00674185	1
quinolinate synthase	K03517	CA	2	0.137244	0.0708408	3912	1248	0.0527762	1
aerobic carbon-monoxide dehydrogenase small subunit	K03518	CA	2	-0.00222319	0.070169	3912	956	0.974726	1
electron transfer flavoprotein beta subunit	K03521	CA	2	0.0777085	0.0716049	3912	1126	0.277885	1
electron transfer flavoprotein alpha subunit	K03522	CA	2	0.0183175	0.0840758	3912	2363	0.827543	1
biotin transport system substrate-specific component	K03523	CA	2	0.0832524	0.0815923	3912	1799	0.307629	1
BirA family transcriptional regulator, biotin operon repressor / biotin---[acetyl-CoA-carboxylase] ligase	K03524	CA	2	0.0273344	0.0662175	3912	3259	0.679779	1
type III pantothenate kinase	K03525	CA	2	0.118091	0.063035	3912	3286	0.0610868	1
(E)-4-hydroxy-3-methylbut-2-enyl-diphosphate synthase	K03526	CA	2	0.127276	0.0713396	3912	3280	0.0744897	1
4-hydroxy-3-methylbut-2-en-1-yl diphosphate reductase	K03527	CA	2	0.1316	0.0759506	3912	3147	0.0832298	1
chromosome segregation protein	K03529	CA	2	0.069009	0.0666053	3912	1362	0.300226	1
DNA-binding protein HU-beta	K03530	CA	2	0.0998409	0.0494293	3912	3822	0.043467	1
cell division protein FtsZ	K03531	CA	2	0.122775	0.0663622	3912	909	0.0643798	1
L-rhamnose mutarotase	K03534	CA	2	0.206301	0.108307	3912	2795	0.0568849	1
ribonuclease P protein component	K03536	CA	2	0.00866329	0.0795677	3912	2298	0.913304	1
membrane fusion protein, multidrug efflux system	K03543	CA	2	0.0812013	0.0618584	3912	478	0.189365	1
ATP-dependent Clp protease ATP-binding subunit ClpX	K03544	CA	2	0.167101	0.0605344	3912	3643	0.00580022	1
trigger factor	K03545	CA	2	0.0755983	0.0613245	3912	3535	0.217743	1
DNA repair protein SbcC/Rad50	K03546	CA	2	0.00585773	0.0528479	3912	419	0.911748	1
DNA repair protein SbcD/Mre11	K03547	CA	2	0.0394354	0.0799129	3912	1294	0.621702	1
KUP system potassium uptake protein	K03549	CA	2	0.0703982	0.104907	3912	1253	0.502228	1
holliday junction DNA helicase RuvA	K03550	CA	2	0.083173	0.087228	3912	3156	0.340391	1
holliday junction DNA helicase RuvB	K03551	CA	2	0.0776879	0.0342771	3912	3849	0.0234788	1
recombination protein RecA	K03553	CA	2	0.132176	0.0876347	3912	3283	0.13157	1
DNA mismatch repair protein MutS	K03555	CA	2	0.15924	0.0813412	3912	3294	0.0503403	1
membrane protein required for colicin V production	K03558	CA	2	0.305381	0.104725	3912	1222	0.0035659	1
biopolymer transport protein ExbD	K03559	CA	2	0.206632	0.0820143	3912	2926	0.0117941	1
biopolymer transport protein ExbB	K03561	CA	2	0.21178	0.0867171	3912	3098	0.0146438	1
carbon storage regulator	K03563	CA	2	0.0428155	0.0947201	3912	2337	0.65128	1
thioredoxin-dependent peroxiredoxin	K03564	CA	2	0.36381	0.116058	3912	2071	0.00173327	1
regulatory protein	K03565	CA	2	0.100018	0.0715713	3912	3010	0.162359	1
TldD protein	K03568	CA	2	0.0793151	0.0612328	3912	465	0.195294	1
rod shape-determining protein MreB and related proteins	K03569	CA	2	0.0994462	0.0815776	3912	1615	0.222906	1
rod shape-determining protein MreC	K03570	CA	2	0.26155	0.084075	3912	2156	0.001879	1
rod shape-determining protein MreD	K03571	CA	2	0.00499361	0.0906255	3912	1703	0.95606	1
DNA mismatch repair protein MutL	K03572	CA	2	0.196335	0.0714668	3912	3294	0.00603874	1
8-oxo-dGTP diphosphatase	K03574	CA	2	0.101357	0.102189	3912	2240	0.321332	1
A/G-specific adenine glycosylase	K03575	CA	2	0.153947	0.055836	3912	628	0.00585919	1
exodeoxyribonuclease V alpha subunit	K03581	CA	2	0.0975209	0.085308	3912	1518	0.253043	1
DNA repair protein RecO (recombination protein O)	K03584	CA	2	0.204247	0.0717848	3912	3242	0.00446131	1
membrane fusion protein, multidrug efflux system	K03585	CA	2	0.189851	0.105765	3912	3111	0.0727281	1
cell division protein FtsI (penicillin-binding protein 3)	K03587	CA	2	0.0542861	0.0680147	3912	539	0.424832	1
cell division protein FtsW	K03588	CA	2	0.31099	0.0860119	3912	3220	0.000303485	1
cell division protein FtsQ	K03589	CA	2	0.178977	0.083445	3912	2931	0.0320283	1
cell division protein FtsA	K03590	CA	2	0.111195	0.100116	3912	2722	0.266781	1
PmbA protein	K03592	CA	2	0.0518357	0.0625935	3912	484	0.407648	1
bacterioferritin	K03594	CA	2	0.183419	0.0997949	3912	2598	0.0661467	1
GTPase	K03595	CA	2	0.108204	0.0889803	3912	3091	0.224045	1
GTP-binding protein LepA	K03596	CA	2	0.0649778	0.0353962	3912	3859	0.0664759	1
exodeoxyribonuclease VII large subunit	K03601	CA	2	0.107341	0.104446	3912	2604	0.304148	1
exodeoxyribonuclease VII small subunit	K03602	CA	2	0.0807522	0.0687169	3912	3375	0.240012	1
LacI family transcriptional regulator, purine nucleotide synthesis repressor	K03604	CA	2	0.0712653	0.0583443	3912	470	0.221987	1
putative colanic acid biosysnthesis UDP-glucose lipid carrier transferase	K03606	CA	2	0.203424	0.111409	3912	2117	0.0679402	1
cell division topological specificity factor	K03608	CA	2	0.0536169	0.0787942	3912	3082	0.49625	1
septum site-determining protein MinD	K03609	CA	2	0.171018	0.0758461	3912	1147	0.0242023	1
septum site-determining protein MinC	K03610	CA	2	0.0604932	0.0986277	3912	1912	0.539682	1
Na+-translocating ferredoxin	K03612	CA	2	0.207154	0.0774981	3912	1923	0.00754951	1
Na+-translocating ferredoxin	K03613	CA	2	0.302873	0.0972759	3912	1441	0.00186232	1
Na+-translocating ferredoxin	K03614	CA	2	0.145076	0.0938889	3912	2972	0.122384	1
Na+-translocating ferredoxin	K03615	CA	2	0.161428	0.076733	3912	3371	0.0354653	1
Na+-translocating ferredoxin	K03616	CA	2	0.184563	0.0758596	3912	1451	0.0150224	1
Na+-translocating ferredoxin	K03617	CA	2	0.0910716	0.0615982	3912	3516	0.139363	1
phosphate acyltransferase	K03621	CA	2	0.0859103	0.0768055	3912	781	0.263406	1
transcription elongation factor GreA	K03624	CA	2	0.118098	0.0687174	3912	3350	0.085768	1
transcription antitermination protein NusB	K03625	CA	2	0.185657	0.068897	3912	3094	0.00707621	1
transcription termination factor Rho	K03628	CA	2	0.0140453	0.0774591	3912	1396	0.856122	1
DNA replication and repair protein RecF	K03629	CA	2	0.186166	0.0569042	3912	3630	0.00107911	1
DNA repair protein RadC	K03630	CA	2	-0.0210201	0.0847185	3912	3226	0.804057	1
DNA repair protein RecN (Recombination protein N)	K03631	CA	2	0.121977	0.0998763	3912	2602	0.222054	1
cyclic pyranopterin monophosphate synthase	K03637	CA	2	0.0476859	0.077865	3912	1311	0.540299	1
GTP 3,8-cyclase	K03639	CA	2	0.168656	0.0822202	3912	2517	0.0403089	1
[ribosomal protein S18]-alanine N-acetyltransferase	K03789	CA	2	-0.00807628	0.0893142	3912	1566	0.927954	1
[ribosomal protein S5]-alanine N-acetyltransferase	K03790	CA	2	0.0231448	0.102152	3912	2319	0.820769	1
carboxyl-terminal processing protease	K03797	CA	2	0.204748	0.0854968	3912	3372	0.0166778	1
cell division protease FtsH	K03798	CA	2	0.0531054	0.0859505	3912	2530	0.536704	1
heat shock protein HtpX	K03799	CA	2	-0.0476631	0.0854556	3912	1074	0.577046	1
lipoate---protein ligase	K03800	CA	2	0.190889	0.0828376	3912	1239	0.0212551	1
lipoyl(octanoyl) transferase	K03801	CA	2	0.175592	0.0758732	3912	954	0.0207056	1
sigma-E factor negative regulatory protein RseC	K03803	CA	2	0.0120591	0.0604628	3912	459	0.841924	1
nicotinamide mononucleotide transporter	K03811	CA	2	0.0804236	0.0910811	3912	2290	0.377298	1
monofunctional glycosyltransferase	K03814	CA	2	0.116703	0.0640194	3912	797	0.0683917	1
xanthine phosphoribosyltransferase	K03816	CA	2	0.0964571	0.0655504	3912	3444	0.14124	1
ribosomal-protein-serine acetyltransferase	K03817	CA	2	0.0270718	0.0451323	3912	379	0.548654	1
apolipoprotein N-acyltransferase	K03820	CA	2	0.0409709	0.06098	3912	666	0.501705	1
phosphinothricin acetyltransferase	K03823	CA	2	0.159516	0.102166	3912	1928	0.118526	1
putative acetyltransferase	K03826	CA	2	0.237341	0.0751974	3912	1255	0.00161074	1
putative acetyltransferase	K03827	CA	2	0.186031	0.0969764	3912	2392	0.0551468	1
periplasmic protein TonB	K03832	CA	2	0.184392	0.106555	3912	2824	0.083626	1
flavodoxin I	K03839	CA	2	0.274195	0.106264	3912	1567	0.0099081	1
3-deoxy-7-phosphoheptulonate synthase	K03856	CA	2	0.000136851	0.052918	3912	568	0.997937	1
NADH dehydrogenase	K03885	CA	2	0.159822	0.0998353	3912	1035	0.109493	1
ArsR family transcriptional regulator, arsenate/arsenite/antimonite-responsive transcriptional repressor	K03892	CA	2	-0.0280325	0.0801599	3912	1389	0.726578	1
MoxR-like ATPase	K03924	CA	2	0.184103	0.0955043	3912	2914	0.0539682	1
MraZ protein	K03925	CA	2	0.101618	0.073484	3912	3261	0.166791	1
putative isomerase	K03931	CA	2	0.125461	0.0990038	3912	2131	0.20515	1
membrane-associated protein	K03975	CA	2	0.165315	0.0918126	3912	2390	0.0718507	1
Cys-tRNA(Pro)/Cys-tRNA(Cys) deacylase	K03976	CA	2	0.162629	0.0839975	3912	1339	0.0529272	1
GTPase	K03977	CA	2	0.114959	0.0558796	3912	3675	0.0397303	1
GTP-binding protein	K03978	CA	2	0.158349	0.0936436	3912	2740	0.0909244	1
GTPase	K03979	CA	2	0.149686	0.0601899	3912	3508	0.0129294	1
ethanolamine utilization protein EutM	K04027	CA	2	-0.0122165	0.0686107	3912	482	0.85869	1
ethanolamine utilization protein EutN	K04028	CA	2	0.109057	0.0768035	3912	858	0.155706	1
ethanolamine utilization protein EutP	K04029	CA	2	0.0870038	0.0597981	3912	949	0.145764	1
ethanolamine utilization protein EutS	K04031	CA	2	-0.0459299	0.0482583	3912	431	0.341284	1
fructose-1,6-bisphosphatase III	K04041	CA	2	0.159328	0.0725925	3912	2618	0.0282369	1
bifunctional UDP-N-acetylglucosamine pyrophosphorylase / Glucosamine-1-phosphate N-acetyltransferase	K04042	CA	2	0.0472868	0.086541	3912	1870	0.584817	1
molecular chaperone DnaK	K04043	CA	2	0.122196	0.0434617	3912	3742	0.00495534	1
starvation-inducible DNA-binding protein	K04047	CA	2	0.19545	0.0879304	3912	1041	0.0262898	1
flagellar biosynthesis protein	K04061	CA	2	-0.0123159	0.0644347	3912	569	0.848428	1
primosomal protein N (replication factor Y) (superfamily II helicase)	K04066	CA	2	0.0770174	0.0607046	3912	500	0.204617	1
outer membrane protein	K06142	CA	2	0.310833	0.0845665	3912	3101	0.000240581	1
inner membrane protein	K06143	CA	2	0.154365	0.0852279	3912	1034	0.0701882	1
ATP-binding cassette, subfamily B, bacterial	K06147	CA	2	0.121332	0.0506929	3912	3769	0.0167379	1
undecaprenyl-diphosphatase	K06153	CA	2	0.158906	0.0627694	3912	3368	0.0113952	1
ATP-binding cassette, subfamily F, member 3	K06158	CA	2	0.224377	0.0864761	3912	1892	0.00950473	1
phosphoribosyl 1,2-cyclic phosphate phosphodiesterase	K06167	CA	2	0.0533568	0.0570914	3912	684	0.350061	1
tRNA-2-methylthio-N6-dimethylallyladenosine synthase	K06168	CA	2	0.0854156	0.0621461	3912	3569	0.169389	1
tRNA pseudouridine38-40 synthase	K06173	CA	2	0.0693073	0.0637585	3912	3289	0.277094	1
tRNA pseudouridine32 synthase / 23S rRNA pseudouridine746 synthase	K06177	CA	2	0.128854	0.0688951	3912	689	0.0615199	1
23S rRNA pseudouridine2605 synthase	K06178	CA	2	0.191938	0.076781	3912	1151	0.0124678	1
23S rRNA pseudouridine955/2504/2580 synthase	K06179	CA	2	0.107754	0.0621034	3912	589	0.08281	1
23S rRNA pseudouridine1911/1915/1917 synthase	K06180	CA	2	0.13044	0.0898055	3912	2881	0.146452	1
16S rRNA pseudouridine516 synthase	K06183	CA	2	0.0926001	0.113136	3912	2184	0.413131	1
recombination protein RecR	K06187	CA	2	0.19079	0.0714584	3912	3228	0.00761892	1
aquaporin Z	K06188	CA	2	-0.00597711	0.0584614	3912	495	0.918571	1
glutaredoxin-like protein NrdH	K06191	CA	2	-0.0148152	0.0639606	3912	603	0.816838	1
fluoride exporter	K06199	CA	2	0.145201	0.0959745	3912	2233	0.130385	1
carbon starvation protein	K06200	CA	2	0.168448	0.0917691	3912	1454	0.0665003	1
copper homeostasis protein	K06201	CA	2	0.127048	0.0851818	3912	2618	0.135915	1
sugar fermentation stimulation protein A	K06206	CA	2	0.132938	0.109123	3912	1853	0.223212	1
GTP-binding protein	K06207	CA	2	0.0668217	0.0679101	3912	1640	0.325191	1
chorismate mutase	K06209	CA	2	-0.01631	0.0686912	3912	962	0.812329	1
magnesium transporter	K06213	CA	2	-0.00808749	0.0704767	3912	3192	0.908646	1
pyridinium-3,5-biscarboxylic acid mononucleotide sulfurtransferase	K06864	CA	2	-0.0738363	0.0486352	3912	478	0.129056	1
uncharacterized protein	K06872	CA	2	0.105608	0.080412	3912	3035	0.189147	1
bifunctional oligoribonuclease and PAP phosphatase NrnA	K06881	CA	2	0.203648	0.0815743	3912	1661	0.012586	1
uncharacterized protein	K06889	CA	2	0.0809801	0.069433	3912	3216	0.243564	1
uncharacterized protein	K06890	CA	2	0.13562	0.0778227	3912	1556	0.0814711	1
uncharacterized protein	K06893	CA	2	0.0588824	0.0736953	3912	1008	0.424342	1
alpha-2-macroglobulin	K06894	CA	2	0.100029	0.0636041	3912	486	0.115876	1
maltose 6-phosphate phosphatase	K06896	CA	2	0.0518671	0.0500116	3912	568	0.299755	1
pyridinium-3,5-biscarboxylic acid mononucleotide synthase	K06898	CA	2	0.0268103	0.0510624	3912	463	0.59958	1
putative MFS transporter, AGZA family, xanthine/uracil permease	K06901	CA	2	0.00758648	0.0962409	3912	1641	0.937174	1
MFS transporter, UMF1 family	K06902	CA	2	-0.010618	0.0837947	3912	1831	0.899173	1
uncharacterized protein	K06904	CA	2	0.0185305	0.0481872	3912	405	0.700591	1
uncharacterized protein	K06907	CA	2	0.04868	0.055556	3912	510	0.380959	1
uncharacterized protein	K06908	CA	2	0.0959567	0.0660242	3912	622	0.146208	1
phosphatidylethanolamine-binding protein	K06910	CA	2	0.0242281	0.0830595	3912	1249	0.770535	1
quercetin 2,3-dioxygenase	K06911	CA	2	0.112031	0.0861457	3912	904	0.193515	1
putative DNA primase/helicase	K06919	CA	2	-0.000622817	0.0412395	3912	3813	0.987951	1
7-cyano-7-deazaguanine synthase	K06920	CA	2	0.119959	0.0757221	3912	2950	0.113233	1
uncharacterized protein	K06921	CA	2	0.0966636	0.072467	3912	1459	0.182318	1
uncharacterized protein	K06923	CA	2	0.0814949	0.0821719	3912	1728	0.321377	1
tRNA threonylcarbamoyladenosine biosynthesis protein TsaE	K06925	CA	2	-0.0119257	0.0830407	3912	1567	0.885814	1
uncharacterized protein	K06926	CA	2	-0.0461943	0.0699073	3912	1106	0.508785	1
uncharacterized protein	K06934	CA	2	0.0190332	0.0668324	3912	611	0.77582	1
uncharacterized protein	K06940	CA	2	0.0904098	0.0863197	3912	1509	0.29499	1
23S rRNA (adenine2503-C2)-methyltransferase	K06941	CA	2	0.0605532	0.0759004	3912	2990	0.425038	1
ribosome-binding ATPase	K06942	CA	2	0.0399151	0.0673208	3912	3382	0.553278	1
polynucleotide 5-hydroxyl-kinase GRC3/NOL9	K06947	CA	2	0.169021	0.079997	3912	1636	0.0346794	1
tRNA (adenine22-N1)-methyltransferase	K06967	CA	2	0.0899838	0.0672333	3912	1031	0.180853	1
23S rRNA (cytidine2498-2-O)-methyltransferase	K06968	CA	2	0.100922	0.0723047	3912	3217	0.16286	1
membrane protein	K07058	CA	2	0.0780027	0.0927549	3912	2031	0.400426	1
uncharacterized protein	K07075	CA	2	0.148295	0.0809209	3912	2727	0.0669417	1
uncharacterized protein	K07078	CA	2	0.21559	0.0805161	3912	1430	0.00744728	1
uncharacterized protein	K07079	CA	2	0.0924971	0.0822424	3912	2732	0.260792	1
uncharacterized protein	K07080	CA	2	0.198295	0.0658092	3912	862	0.00260233	1
UPF0755 protein	K07082	CA	2	0.107715	0.0766815	3912	1948	0.16019	1
putative transport protein	K07085	CA	2	0.215765	0.0811634	3912	3467	0.00788429	1
uncharacterized protein	K07088	CA	2	0.20808	0.0947123	3912	1952	0.0280828	1
uncharacterized protein	K07089	CA	2	0.224662	0.0919295	3912	1323	0.0145767	1
uncharacterized protein	K07090	CA	2	0.126083	0.080404	3912	1603	0.116938	1
lipopolysaccharide export system permease protein	K07091	CA	2	0.0376588	0.0660504	3912	591	0.568609	1
uncharacterized protein	K07095	CA	2	0.0191429	0.0860882	3912	2698	0.824043	1
uncharacterized protein	K07098	CA	2	0.174765	0.0845399	3912	3105	0.0387783	1
uncharacterized protein	K07105	CA	2	-0.0088177	0.079805	3912	1437	0.912026	1
N-acetylmuramic acid 6-phosphate etherase	K07106	CA	2	0.12354	0.0738112	3912	2812	0.0942654	1
acyl-CoA thioester hydrolase	K07107	CA	2	0.126902	0.0755114	3912	3066	0.092929	1
uncharacterized protein	K07109	CA	2	0.0495953	0.0513275	3912	413	0.33398	1
Ca-activated chloride channel homolog	K07114	CA	2	0.215248	0.0653705	3912	3517	0.00100131	1
uncharacterized protein	K07124	CA	2	-0.0142695	0.0880662	3912	1967	0.87129	1
uncharacterized protein	K07126	CA	2	0.142191	0.113845	3912	2023	0.211745	1
uncharacterized protein	K07133	CA	2	0.148603	0.0476853	3912	3763	0.00184494	1
uncharacterized protein	K07137	CA	2	0.171586	0.0758938	3912	2297	0.0238243	1
uncharacterized protein	K07138	CA	2	-0.0368421	0.0447723	3912	415	0.410629	1
uncharacterized protein	K07139	CA	2	0.0948886	0.0648838	3912	3176	0.143704	1
molybdenum cofactor cytidylyltransferase	K07141	CA	2	-0.00119427	0.0577921	3912	641	0.983514	1
uncharacterized protein	K07148	CA	2	0.305285	0.10058	3912	2699	0.00241966	1
uncharacterized protein	K07149	CA	2	-0.0299981	0.0806513	3912	1521	0.709952	1
serine/threonine-protein kinase HipA	K07154	CA	2	0.237737	0.1121	3912	2351	0.0340073	1
uncharacterized protein	K07164	CA	2	0.247432	0.085083	3912	2954	0.0036572	1
ACT domain-containing protein	K07166	CA	2	0.127126	0.0888503	3912	2418	0.152574	1
mRNA interferase MazF	K07171	CA	2	0.111326	0.0778017	3912	3104	0.152543	1
S-ribosylhomocysteine lyase	K07173	CA	2	0.114916	0.0764118	3912	2984	0.13269	1
Lon-like protease	K07177	CA	2	-0.101323	0.0690298	3912	937	0.142238	1
flotillin	K07192	CA	2	0.0922077	0.0768018	3912	2852	0.229984	1
serine-type D-Ala-D-Ala carboxypeptidase (penicillin-binding protein 5/6)	K07258	CA	2	0.160043	0.109414	3912	2639	0.143624	1
serine-type D-Ala-D-Ala carboxypeptidase/endopeptidase (penicillin-binding protein 4)	K07259	CA	2	0.0377961	0.0954473	3912	1331	0.692135	1
zinc D-Ala-D-Ala carboxypeptidase	K07260	CA	2	0.0488541	0.0828514	3912	1140	0.555455	1
zinc protease	K07263	CA	2	0.188029	0.107902	3912	2477	0.0814865	1
lipopolysaccharide cholinephosphotransferase	K07271	CA	2	0.086387	0.0746837	3912	1596	0.247466	1
lysozyme	K07273	CA	2	0.0328843	0.0700708	3912	604	0.638881	1
outer membrane protein insertion porin family	K07277	CA	2	-0.00692541	0.0985539	3912	1898	0.943982	1
sortase A	K07284	CA	2	0.0214998	0.081213	3912	3057	0.791229	1
cation	K07301	CA	2	0.0266172	0.0863296	3912	1934	0.757856	1
serine/threonine protein phosphatase 1	K07313	CA	2	0.160799	0.0751775	3912	781	0.0325056	1
adenine-specific DNA-methyltransferase	K07316	CA	2	-0.0383798	0.0595232	3912	493	0.519104	1
CO dehydrogenase maturation factor	K07321	CA	2	0.0536309	0.0579855	3912	874	0.355076	1
regulator of cell morphogenesis and NO signaling	K07322	CA	2	0.0879146	0.0871856	3912	2681	0.313345	1
toxin HigB-1	K07334	CA	2	0.0655072	0.081966	3912	741	0.424225	1
basic membrane protein A and related proteins	K07335	CA	2	0.218221	0.0739655	3912	1097	0.00319401	1
death on curing protein	K07341	CA	2	-0.0594406	0.0554524	3912	460	0.283824	1
putative endopeptidase	K07386	CA	2	0.010551	0.0426668	3912	448	0.804699	1
magnesium chelatase family protein	K07391	CA	2	0.110348	0.0995146	3912	2103	0.267562	1
xanthine dehydrogenase accessory factor	K07402	CA	2	-0.0513467	0.0892707	3912	2708	0.565204	1
6-phosphogluconolactonase	K07404	CA	2	0.0329292	0.061588	3912	885	0.59291	1
alpha-amylase	K07405	CA	2	0.165235	0.0688687	3912	1133	0.0164757	1
alpha-galactosidase	K07407	CA	2	0.164573	0.0724692	3912	3137	0.0232068	1
methylated-DNA-protein-cysteine methyltransferase related protein	K07443	CA	2	0.193689	0.0806397	3912	1242	0.0163578	1
putative N6-adenine-specific DNA methylase	K07444	CA	2	0.184238	0.0877066	3912	1925	0.0357403	1
putative holliday junction resolvase	K07447	CA	2	0.0819743	0.0675923	3912	3181	0.225291	1
restriction system protein	K07448	CA	2	0.158555	0.0580838	3912	500	0.00636719	1
DNA mismatch repair protein MutS2	K07456	CA	2	0.123601	0.0664051	3912	3112	0.0627759	1
DNA mismatch endonuclease, patch repair protein	K07458	CA	2	0.0301267	0.071635	3912	724	0.674101	1
putative endonuclease	K07460	CA	2	-0.0429385	0.074037	3912	2810	0.561976	1
putative endonuclease	K07461	CA	2	0.167583	0.0925735	3912	1393	0.0703332	1
single-stranded-DNA-specific exonuclease	K07462	CA	2	0.018175	0.0820607	3912	1422	0.824729	1
CRISPR-associated exonuclease Cas4	K07464	CA	2	0.0572581	0.0813803	3912	1425	0.481733	1
phage replication initiation protein	K07467	CA	2	-0.0154648	0.0676117	3912	492	0.819091	1
aldehyde oxidoreductase	K07469	CA	2	0.0453349	0.064506	3912	1286	0.482222	1
DNA-damage-inducible protein J	K07473	CA	2	0.0576189	0.0436975	3912	3851	0.187387	1
putative ATPase	K07478	CA	2	0.162475	0.0891805	3912	2373	0.0685543	1
insertion element IS1 protein InsB	K07480	CA	2	0.0307109	0.0868422	3912	612	0.723628	1
transposase, IS5 family	K07481	CA	2	-0.203909	0.116067	3912	2024	0.0790276	1
transposase	K07483	CA	2	0.238988	0.119008	3912	2827	0.044696	1
transposase	K07484	CA	2	-0.0754452	0.135081	3912	2042	0.576523	1
ferrous iron transport protein C	K07490	CA	2	0.0481685	0.056345	3912	403	0.392669	1
putative transposase	K07491	CA	2	0.0263636	0.092524	3912	2247	0.775707	1
putative transposase	K07496	CA	2	0.0555062	0.0975469	3912	2151	0.569376	1
putative transposase	K07497	CA	2	0.163226	0.120495	3912	1758	0.175618	1
uncharacterized protein	K07502	CA	2	-0.0120234	0.0501852	3912	618	0.810669	1
endonuclease	K07503	CA	2	0.0096553	0.0841748	3912	1086	0.908685	1
putative Mg2+ transporter-C (MgtC) family protein	K07507	CA	2	0.0509655	0.0897355	3912	2279	0.570101	1
foldase protein PrsA	K07533	CA	2	0.055522	0.0585853	3912	820	0.343336	1
MFS transporter, DHA1 family, multidrug resistance protein	K07552	CA	2	0.0784034	0.0654706	3912	464	0.231173	1
MFS transporter, SP family, xylose	K08138	CA	2	0.151308	0.0468051	3912	355	0.00123663	1
MFS transporter, DHA1 family, arabinose polymer utilization protein	K08156	CA	2	0.14139	0.0743749	3912	742	0.0573725	1
MFS transporter, DHA1 family, L-arabinose/isopropyl-beta-D-thiogalactopyranoside export protein	K08159	CA	2	-0.115271	0.07205	3912	673	0.10971	1
MFS transporter, DHA2 family, metal-tetracycline-proton antiporter	K08168	CA	2	0.0153326	0.0664889	3912	586	0.817635	1
MFS transporter, DHA2 family, multidrug resistance protein	K08169	CA	2	0.0410932	0.0470724	3912	406	0.38273	1
MFS transporter, ACS family, hexuronate transporter	K08191	CA	2	0.0179822	0.0615215	3912	447	0.77008	1
MFS transporter, DHA3 family, macrolide efflux protein	K08217	CA	2	0.128548	0.0917	3912	2153	0.161049	1
MFS transporter, PAT family, beta-lactamase induction signal transducer AmpG	K08218	CA	2	0.198184	0.127361	3912	2616	0.119773	1
MFS transporter, YQGE family, putative transporter	K08222	CA	2	0.157733	0.0714315	3912	692	0.0272923	1
MFS transporter, FSR family, fosmidomycin resistance protein	K08223	CA	2	0.0592589	0.0725288	3912	712	0.413957	1
glyoxylase I family protein	K08234	CA	2	0.131745	0.0767658	3912	1579	0.0862092	1
nicotinamidase/pyrazinamidase	K08281	CA	2	0.0814212	0.0504734	3912	479	0.106795	1
phosphoribosylglycinamide formyltransferase 2	K08289	CA	2	0.167646	0.067807	3912	3332	0.0134647	1
phosphohistidine phosphatase	K08296	CA	2	0.122705	0.0518587	3912	516	0.0180247	1
ribonuclease G	K08301	CA	2	0.226804	0.0899086	3912	1466	0.0116896	1
tagatose 1,6-diphosphate aldolase GatY/KbaY	K08302	CA	2	0.0043012	0.0490918	3912	584	0.930187	1
putative protease	K08303	CA	2	0.169591	0.0751578	3912	3384	0.0240981	1
membrane-bound lytic murein transglycosylase D	K08307	CA	2	0.221796	0.0712866	3912	872	0.00187633	1
soluble lytic murein transglycosylase	K08309	CA	2	0.0884445	0.0715292	3912	533	0.216357	1
16S rRNA (guanine966-N2)-methyltransferase	K08316	CA	2	0.0509599	0.0819614	3912	1297	0.53414	1
NADP-dependent alcohol dehydrogenase	K08325	CA	2	0.075372	0.10858	3912	2513	0.487624	1
periplasmic mercuric ion binding protein	K08364	CA	2	0.0853004	0.0727164	3912	736	0.240847	1
MFS transporter, putative metabolite	K08369	CA	2	0.0780847	0.061544	3912	625	0.204604	1
stage V sporulation protein D (sporulation-specific penicillin-binding protein)	K08384	CA	2	0.121788	0.0793157	3912	1242	0.12475	1
phosphoenolpyruvate-protein phosphotransferase (PTS system enzyme I)	K08483	CA	2	0.110486	0.088304	3912	2189	0.210939	1
phosphocarrier protein NPr	K08485	CA	2	0.0441142	0.0612029	3912	415	0.471086	1
acyl phosphate	K08591	CA	2	0.0781955	0.0822122	3912	1792	0.341593	1
sortase B	K08600	CA	2	0.0493552	0.073858	3912	2914	0.504018	1
zinc D-Ala-D-Ala dipeptidase	K08641	CA	2	0.0739752	0.0904887	3912	706	0.41369	1
dipeptidase	K08659	CA	2	0.031579	0.0785763	3912	1478	0.687788	1
UDP-glucuronate decarboxylase	K08678	CA	2	0.0658024	0.0554691	3912	626	0.235583	1
5-phosphate synthase pdxT subunit	K08681	CA	2	0.109459	0.0856955	3912	1411	0.201574	1
uncharacterized protein	K09779	CA	2	0.0923635	0.0807996	3912	1034	0.253062	1
uncharacterized protein	K09787	CA	2	0.0569661	0.0849068	3912	1786	0.502309	1
pimeloyl-[acyl-carrier protein] methyl ester esterase	K09789	CA	2	0.0275856	0.0581201	3912	659	0.635078	1
uncharacterized protein	K09790	CA	2	0.0535997	0.0904891	3912	1357	0.553663	1
uncharacterized protein	K09793	CA	2	-0.0420394	0.0543572	3912	502	0.439339	1
uncharacterized protein	K09797	CA	2	0.111444	0.0858058	3912	2162	0.194094	1
uncharacterized protein	K09803	CA	2	0.0719442	0.0489991	3912	485	0.142112	1
uncharacterized protein	K09807	CA	2	-0.00226024	0.0573276	3912	3596	0.968552	1
lipoprotein-releasing system permease protein	K09808	CA	2	0.243529	0.0879329	3912	2955	0.00564185	1
lipoprotein-releasing system ATP-binding protein	K09810	CA	2	0.0710575	0.0889658	3912	2761	0.424511	1
cell division transport system permease protein	K09811	CA	2	0.119052	0.0908541	3912	1999	0.190153	1
cell division transport system ATP-binding protein	K09812	CA	2	0.0702174	0.0784797	3912	2028	0.370993	1
zinc transport system substrate-binding protein	K09815	CA	2	0.171934	0.0891948	3912	2798	0.0539764	1
zinc transport system permease protein	K09816	CA	2	0.267611	0.0896682	3912	2966	0.00285894	1
zinc transport system ATP-binding protein	K09817	CA	2	0.0520254	0.0852552	3912	1486	0.541745	1
Fur family transcriptional regulator, peroxide stress response regulator	K09825	CA	2	0.0705503	0.0735219	3912	2907	0.337327	1
uncharacterized protein	K09861	CA	2	0.144005	0.0773272	3912	2934	0.06264	1
cell division protein ZapA	K09888	CA	2	0.140839	0.0812688	3912	3134	0.0831763	1
uridylate kinase	K09903	CA	2	0.130963	0.0554667	3912	3694	0.0182709	1
uncharacterized protein	K09922	CA	2	0.0612994	0.0874194	3912	2377	0.483214	1
uncharacterized protein	K09935	CA	2	-0.015831	0.0640533	3912	961	0.804803	1
bacterial/archaeal transporter family-2 protein	K09936	CA	2	-0.0141352	0.0826046	3912	1239	0.86414	1
uncharacterized protein	K09939	CA	2	0.0714304	0.0975444	3912	2344	0.464039	1
CRISPR-associated protein Cas2	K09951	CA	2	0.086244	0.121552	3912	2732	0.478043	1
uncharacterized protein	K09955	CA	2	0.395608	0.119153	3912	1596	0.000908186	1
uncharacterized protein	K09967	CA	2	-0.0391602	0.0559667	3912	443	0.484154	1
uncharacterized protein	K09973	CA	2	0.173043	0.0559006	3912	469	0.00197886	1
uncharacterized protein	K09974	CA	2	0.0226816	0.105854	3912	2086	0.830347	1
glutamate transport system permease protein	K10006	CA	2	-0.016016	0.0685439	3912	1198	0.815262	1
glutamate transport system ATP-binding protein	K10008	CA	2	-0.00620486	0.081276	3912	1022	0.93915	1
L-cystine transport system permease protein	K10009	CA	2	0.0472974	0.0619488	3912	555	0.445218	1
L-cystine transport system ATP-binding protein	K10010	CA	2	0.168836	0.0827984	3912	1102	0.041507	1
7-carboxy-7-deazaguanine synthase	K10026	CA	2	0.113373	0.117597	3912	1465	0.335066	1
aspartate/glutamate/glutamine transport system permease protein	K10040	CA	2	-0.049917	0.0431445	3912	451	0.247357	1
multiple sugar transport system ATP-binding protein	K10112	CA	2	0.156779	0.0738375	3912	1850	0.0337936	1
raffinose/stachyose/melibiose transport system substrate-binding protein	K10117	CA	2	0.0246647	0.0662621	3912	3279	0.709744	1
raffinose/stachyose/melibiose transport system permease protein	K10118	CA	2	-0.0406641	0.0941957	3912	1684	0.665986	1
raffinose/stachyose/melibiose transport system permease protein	K10119	CA	2	-0.0729322	0.0804483	3912	1966	0.364691	1
oligogalacturonide transport system substrate-binding protein	K10192	CA	2	0.106642	0.0516988	3912	698	0.0392046	1
oleate hydratase	K10254	CA	2	0.0296233	0.0843206	3912	1910	0.72537	1
ribose transport system substrate-binding protein	K10439	CA	2	0.0880857	0.0889654	3912	1728	0.322183	1
ribose transport system permease protein	K10440	CA	2	0.168166	0.100317	3912	1562	0.0937524	1
ribose transport system ATP-binding protein	K10441	CA	2	0.162102	0.0788141	3912	1250	0.0397771	1
methyl-galactoside transport system substrate-binding protein	K10540	CA	2	0.0186946	0.0704956	3912	694	0.790879	1
methyl-galactoside transport system permease protein	K10541	CA	2	-0.0229087	0.0763639	3912	531	0.764199	1
methyl-galactoside transport system ATP-binding protein	K10542	CA	2	-0.0201902	0.0954485	3912	2747	0.832486	1
putative multiple sugar transport system substrate-binding protein	K10546	CA	2	0.105766	0.064937	3912	818	0.103449	1
formamidopyrimidine-DNA glycosylase	K10563	CA	2	0.0699583	0.0686253	3912	557	0.308067	1
ribonuclease III family protein	K11145	CA	2	0.156725	0.0718447	3912	1296	0.0292118	1
phosphoribosylglycinamide formyltransferase 1	K11175	CA	2	0.0886965	0.0791145	3912	1493	0.26231	1
catabolite repression HPr-like protein	K11184	CA	2	0.0169444	0.0759682	3912	1556	0.823512	1
NO_NAME	K11189	CA	2	-0.0172598	0.0906044	3912	3388	0.848931	1
fructose-like PTS system EIIB component	K11202	CA	2	0.180701	0.0595936	3912	423	0.00244401	1
aspartate aminotransferase	K11358	CA	2	0.0879954	0.0652651	3912	1109	0.17765	1
2-oxoisovalerate dehydrogenase E1 component	K11381	CA	2	0.0995277	0.0657321	3912	697	0.130073	1
glycerate 2-kinase	K11529	CA	2	0.0143483	0.0675935	3912	1063	0.831905	1
diaminohydroxyphosphoribosylaminopyrimidine deaminase / 5-amino-6-(5-phosphoribosylamino)uracil reductase	K11752	CA	2	0.099498	0.0812302	3912	2517	0.220693	1
riboflavin kinase / FMN adenylyltransferase	K11753	CA	2	0.156684	0.0848062	3912	2662	0.0647443	1
dihydrofolate synthase / folylpolyglutamate synthase	K11754	CA	2	0.121667	0.0782586	3912	2914	0.120106	1
phosphoribosyl-AMP cyclohydrolase / phosphoribosyl-ATP pyrophosphohydrolase	K11755	CA	2	0.220702	0.0807238	3912	3041	0.00628549	1
cyclic dehypoxanthinyl futalosine synthase	K11784	CA	2	0.213743	0.0668092	3912	626	0.00138896	1
ATP-dependent RNA helicase RhlE	K11927	CA	2	0.116863	0.0557148	3912	416	0.0360132	1
sodium/proline symporter	K11928	CA	2	0.0812582	0.0867005	3912	2295	0.348701	1
tRNA(adenine34) deaminase	K11991	CA	2	0.0998621	0.0798177	3912	3282	0.210966	1
eukaryotic-like serine/threonine-protein kinase	K12132	CA	2	0.0977665	0.0778824	3912	1455	0.209444	1
N-carbamoylputrescine amidase	K12251	CA	2	0.125135	0.0829417	3912	1065	0.131457	1
SecD/SecF fusion protein	K12257	CA	2	0.197398	0.0776747	3912	2693	0.0110822	1
peptide methionine sulfoxide reductase msrA/msrB	K12267	CA	2	0.00522095	0.0863898	3912	2379	0.951813	1
beta-galactosidase	K12308	CA	2	0.133055	0.0826864	3912	1768	0.107665	1
S-sulfo-L-cysteine synthase (O-acetyl-L-serine-dependent)	K12339	CA	2	0.179689	0.0921118	3912	831	0.0511587	1
outer membrane protein	K12340	CA	2	0.218442	0.0754715	3912	770	0.00382099	1
3-oxo-5-alpha-steroid 4-dehydrogenase 1	K12343	CA	2	0.0465398	0.046614	3912	516	0.318146	1
hexosaminidase	K12373	CA	2	0.192578	0.09584	3912	3027	0.0445686	1
NAD-dependent deacetylase	K12410	CA	2	0.0611898	0.0716494	3912	3105	0.39315	1
tight adherence protein B	K12510	CA	2	0.187053	0.0923007	3912	2253	0.0427776	1
tight adherence protein C	K12511	CA	2	-0.0284924	0.0485333	3912	436	0.557192	1
bifunctional aspartokinase / homoserine dehydrogenase 1	K12524	CA	2	0.0174851	0.100358	3912	929	0.861696	1
ribonuclease R	K12573	CA	2	0.0278338	0.0686327	3912	3394	0.685099	1
ribonuclease J	K12574	CA	2	0.0697668	0.0687579	3912	814	0.310327	1
aminobenzoyl-glutamate utilization protein B	K12941	CA	2	0.0647354	0.0447457	3912	444	0.148053	1
aminobenzoyl-glutamate transport protein	K12942	CA	2	0.0633839	0.102316	3912	2068	0.535629	1
cation-transporting P-type ATPase E	K12952	CA	2	0.146894	0.0509255	3912	495	0.00394269	1
5-methylthioadenosine/S-adenosylhomocysteine deaminase	K12960	CA	2	0.122147	0.0587665	3912	1046	0.0377285	1
tRNA-splicing ligase RtcB (3-phosphate/5-hydroxy nucleic acid ligase)	K14415	CA	2	0.22663	0.0778821	3912	1051	0.0036364	1
ribosomal protein S12 methylthiotransferase	K14441	CA	2	0.167882	0.0771808	3912	2943	0.0296781	1
solute carrier family 13 (sodium-dependent dicarboxylate transporter), member 2/3/5	K14445	CA	2	0.0525497	0.0728915	3912	809	0.470996	1
ribosome biogenesis GTPase A	K14540	CA	2	0.0896264	0.0530231	3912	850	0.0910479	1
putative phosphotransacetylase	K15024	CA	2	0.0287422	0.0565481	3912	478	0.611288	1
tRNA1Val (adenine37-N6)-methyltransferase	K15460	CA	2	0.167775	0.101426	3912	2236	0.0981777	1
arabinoxylan arabinofuranohydrolase	K15921	CA	2	0.204107	0.0681973	3912	538	0.00278141	1
sulfoquinovosidase	K15922	CA	2	0.231542	0.0831393	3912	963	0.00537961	1
alpha-L-fucosidase 2	K15923	CA	2	0.203851	0.0874854	3912	2330	0.0198524	1
putative oxidoreductase	K15977	CA	2	0.0935238	0.0858742	3912	2468	0.276189	1
manganese-dependent inorganic pyrophosphatase	K15986	CA	2	0.0412465	0.0784334	3912	2139	0.599003	1
K(+)-stimulated pyrophosphate-energized sodium pump	K15987	CA	2	0.169642	0.0727898	3912	2743	0.0198285	1
MscS family membrane protein	K16052	CA	2	0.0828518	0.0894788	3912	1290	0.354538	1
miniconductance mechanosensitive channel	K16053	CA	2	0.211564	0.10423	3912	2382	0.0424481	1
outer membrane receptor for ferrienterochelin and colicins	K16089	CA	2	0.267664	0.110371	3912	2716	0.0153498	1
vitamin B12 transporter	K16092	CA	2	0.035224	0.053766	3912	423	0.51242	1
alpha-maltose-1-phosphate synthase	K16148	CA	2	-0.0457126	0.068579	3912	814	0.505089	1
glycogen phosphorylase/synthase	K16153	CA	2	0.209535	0.0681354	3912	738	0.00211807	1
maltose/moltooligosaccharide transporter	K16211	CA	2	0.242434	0.0695413	3912	833	0.000495538	1
4-O-beta-D-mannosyl-D-glucose phosphorylase	K16212	CA	2	0.201885	0.06076	3912	604	0.00090008	1
cellobiose epimerase	K16213	CA	2	-0.0286516	0.0731355	3912	1412	0.695257	1
probable glucitol transport protein GutA	K16248	CA	2	0.132241	0.0556538	3912	455	0.0175447	1
cobalt-zinc-cadmium efflux system protein	K16264	CA	2	0.0125029	0.0652289	3912	545	0.848006	1
pseudouridine kinase	K16328	CA	2	-0.0258351	0.0798079	3912	1177	0.746171	1
xanthine permease XanP	K16345	CA	2	0.28072	0.0957795	3912	758	0.00340007	1
UDP-3-O-[3-hydroxymyristoyl] N-acetylglucosamine deacetylase / 3-hydroxyacyl-[acyl-carrier-protein] dehydratase	K16363	CA	2	0.186026	0.0795391	3912	3207	0.0193976	1
adapter protein MecA 1/2	K16511	CA	2	0.0502987	0.0813509	3912	1857	0.536419	1
energy-coupling factor transport system permease protein	K16785	CA	2	0.0879414	0.0700351	3912	3360	0.209311	1
energy-coupling factor transport system ATP-binding protein	K16786	CA	2	0.0962308	0.0755495	3912	2603	0.202832	1
energy-coupling factor transport system ATP-binding protein	K16787	CA	2	0.138833	0.0767952	3912	2515	0.0707125	1
ATP-dependent helicase/nuclease subunit A	K16898	CA	2	0.00600993	0.0727423	3912	1275	0.934159	1
ATP-dependent helicase/nuclease subunit B	K16899	CA	2	0.16713	0.0661148	3912	721	0.0115159	1
energy-coupling factor transport system substrate-specific component	K16924	CA	2	-0.0499637	0.0667214	3912	874	0.454	1
energy-coupling factor transport system substrate-specific component	K16925	CA	2	0.00125673	0.0652187	3912	871	0.984627	1
energy-coupling factor transport system substrate-specific component	K16926	CA	2	-0.0297084	0.0646172	3912	866	0.645715	1
energy-coupling factor transport system substrate-specific component	K16927	CA	2	0.116208	0.0594187	3912	411	0.0505681	1
CDP-diacylglycerol---serine O-phosphatidyltransferase	K17103	CA	2	0.136004	0.0840345	3912	2497	0.105654	1
ribonucrease Y	K18682	CA	2	0.125967	0.059454	3912	3629	0.0341784	1
membrane-bound lytic murein transglycosylase F	K18691	CA	2	0.135701	0.0656647	3912	610	0.0388422	1
threonylcarbamoyladenosine tRNA methylthiotransferase MtaB	K18707	CA	2	0.148194	0.0730109	3912	2772	0.0424509	1
beta-1,4-mannooligosaccharide/beta-1,4-mannosyl-N-acetylglucosamine phosphorylase	K18785	CA	2	0.0893937	0.0798714	3912	2815	0.263117	1
ATP-binding cassette, subfamily B, multidrug efflux pump	K18889	CA	2	0.0476771	0.0946693	3912	1941	0.61456	1
L-lactate dehydrogenase complex protein LldE	K18928	CA	2	0.18684	0.0894341	3912	1568	0.0367619	1
L-lactate dehydrogenase complex protein LldF	K18929	CA	2	0.241888	0.0970051	3912	2283	0.0126894	1
WhiB family transcriptional regulator, redox-sensing transcriptional regulator	K18955	CA	2	-0.0958473	0.0902651	3912	1555	0.288375	1
chondroitin AC lyase	K19049	CA	2	0.0519189	0.0468704	3912	479	0.268057	1
heparan-sulfate lyase	K19052	CA	2	0.137032	0.0746706	3912	1161	0.0665608	1
Ala-tRNA(Pro) deacylase	K19055	CA	2	0.108893	0.0757419	3912	674	0.150605	1
UDP-2-acetamido-2,6-beta-L-arabino-hexul-4-ose reductase	K19068	CA	2	-0.10226	0.0537341	3912	639	0.0571066	1
CRISPR-associated protein Csd1	K19117	CA	2	0.0413404	0.0453296	3912	391	0.361829	1
CRISPR-associated protein Csd2	K19118	CA	2	0.152558	0.0799634	3912	1097	0.0564865	1
CRISPR-associated protein Cas5d	K19119	CA	2	0.0418502	0.0715262	3912	1004	0.558513	1
CRISPR-associated protein Csm2	K19138	CA	2	-0.0495611	0.0552043	3912	472	0.369362	1
mRNA interferase YafQ	K19157	CA	2	0.159556	0.073028	3912	3638	0.0289605	1
toxin YoeB	K19158	CA	2	0.118617	0.119325	3912	1779	0.320252	1
antitoxin YefM	K19159	CA	2	0.293152	0.0947286	3912	1186	0.00198479	1
antitoxin Phd	K19165	CA	2	-0.0429802	0.0880675	3912	1164	0.625552	1
DNA sulfur modification protein DndD	K19171	CA	2	-0.0219096	0.0553411	3912	396	0.6922	1
cob(I)alamin adenosyltransferase	K19221	CA	2	0.107927	0.118878	3912	2179	0.363997	1
L-glyceraldehyde 3-phosphate reductase	K19265	CA	2	0.207236	0.0784956	3912	1374	0.00832233	1
chloramphenicol O-acetyltransferase type A	K19271	CA	2	0.0894744	0.0857879	3912	2746	0.297027	1
alcohol dehydrogenase	K19955	CA	2	0.233629	0.09229	3912	1210	0.0113989	1
L-sorbose 1-phosphate reductase	K19956	CA	2	-0.0777781	0.0539175	3912	537	0.149233	1
GlcNAc-P-P-Und epimerase	K19997	CA	2	0.0624899	0.0725379	3912	777	0.389029	1
PPM family protein phosphatase	K20074	CA	2	0.0772615	0.080275	3912	2469	0.33588	1
NO_NAME	K20116	CA	2	-0.0173261	0.0541848	3912	514	0.749168	1
NO_NAME	K20117	CA	2	-0.0173261	0.0541848	3912	514	0.749168	1
glucose PTS system EIICBA or EIICB component	K20118	CA	2	-0.0173261	0.0541848	3912	514	0.749168	1
glutamate	K20265	CA	2	0.244462	0.0968518	3912	1411	0.0116406	1
ATP-binding cassette, subfamily C, bacteriocin exporter	K20344	CA	2	0.153139	0.0903194	3912	1646	0.090058	1
membrane fusion protein, peptide pheromone/bacteriocin exporter	K20345	CA	2	0.0937433	0.0835892	3912	1076	0.262156	1
O-antigen biosynthesis protein	K20444	CA	2	0.110761	0.0927476	3912	1694	0.232467	1
lantibiotic transport system permease protein	K20460	CA	2	0.0554677	0.081688	3912	1642	0.497168	1
lantibiotic transport system permease protein	K20461	CA	2	-0.0309749	0.0816247	3912	2294	0.704353	1
two-component system, OmpR family, lantibiotic biosynthesis sensor histidine kinase NisK/SpaK	K20487	CA	2	0.126601	0.0739943	3912	1005	0.0871707	1
lantibiotic transport system ATP-binding protein	K20490	CA	2	-0.0143608	0.0475592	3912	3658	0.762701	1
lantibiotic transport system permease protein	K20492	CA	2	-0.0315358	0.0386518	3912	3793	0.414613	1
polyisoprenyl-phosphate glycosyltransferase	K20534	CA	2	0.103033	0.0652972	3912	952	0.114669	1
glucose-1-phosphatase	K20866	CA	2	0.0902524	0.0948707	3912	1580	0.341503	1

### Sheet: S7_west_KO
definition	feature	metadata	value	coef	stderr	N	N.not.0	pval	qval
RNA polymerase sigma-70 factor, ECF subfamily	K03088	AR	2	0.188552	0.036205	1683	1683	2.1685e-07	0.0012625
RNA polymerase sigma-70 factor, ECF subfamily	K03088	CA	2	0.178587	0.0345417	1683	1683	2.62195e-07	0.00152545
Kdo2-lipid IVA lauroyltransferase/acyltransferase	K02517	CA	2	0.521132	0.10598	1683	1157	9.64599e-07	0.00559468
neurotransmitter	K03308	AR	2	0.488171	0.102402	1683	1439	2.04471e-06	0.0118348
uncharacterized protein	K06871	CA	2	0.417345	0.087592	1683	1485	2.05686e-06	0.0119051
uncharacterized protein	K06871	AR	2	0.434074	0.0921366	1683	1485	2.68505e-06	0.0155223
uncharacterized protein	K06871	AES	2	0.461465	0.0980077	1683	1485	2.73627e-06	0.0158977
methylated-DNA-protein-cysteine methyltransferase related protein	K07443	AES	2	0.694988	0.148322	1683	595	3.05409e-06	0.0177412
neurotransmitter	K03308	CA	2	0.455642	0.0974795	1683	1439	3.18904e-06	0.0184135
glucose-1-phosphatase	K20866	AES	2	0.604886	0.12973	1683	735	3.41052e-06	0.0198015
large subunit ribosomal protein L11	K02867	AR	2	0.234577	0.0506743	1683	1658	3.98162e-06	0.022966
RNA polymerase sigma-70 factor, ECF subfamily	K03088	AES	2	0.177836	0.0386405	1683	1683	4.54567e-06	0.0263649
small subunit ribosomal protein S6	K02990	AES	2	0.333271	0.0733735	1683	1611	6.0339e-06	0.0349483
glutamine---fructose-6-phosphate transaminase (isomerizing)	K00820	CA	2	0.396063	0.087803	1683	1407	6.91148e-06	0.0397341
undecaprenyl-diphosphatase	K06153	AR	2	0.395993	0.0879461	1683	1481	7.21684e-06	0.0415159
undecaprenyl-diphosphatase	K06153	CA	2	0.374542	0.0832193	1683	1481	7.24566e-06	0.0416336
methylated-DNA-protein-cysteine methyltransferase related protein	K07443	CA	2	0.602925	0.134004	1683	595	7.29145e-06	0.0418894
ATP-dependent Clp protease ATP-binding subunit ClpX	K03544	CA	2	0.415351	0.0927598	1683	1552	8.0599e-06	0.0462719
neurotransmitter	K03308	AES	2	0.487761	0.109134	1683	1439	8.45924e-06	0.0489029
3-dehydroquinate synthase	K01735	CA	2	0.461003	0.104084	1683	1187	1.00786e-05	0.0577602
large subunit ribosomal protein L11	K02867	CA	2	0.211592	0.0479462	1683	1658	1.08457e-05	0.062124
Kdo2-lipid IVA lauroyltransferase/acyltransferase	K02517	AR	2	0.489734	0.111873	1683	1157	1.28107e-05	0.0733925
ParB family transcriptional regulator, chromosome partitioning protein	K03497	AES	2	0.321756	0.0734844	1683	1623	1.28091e-05	0.0738319
alanyl-tRNA synthetase	K01872	CA	2	0.303937	0.0697052	1683	1563	1.3785e-05	0.0787952
Kdo2-lipid IVA lauroyltransferase/acyltransferase	K02517	AES	2	0.515137	0.118356	1683	1157	1.44135e-05	0.083036
methylated-DNA-protein-cysteine methyltransferase related protein	K07443	AR	2	0.608057	0.140439	1683	595	1.58989e-05	0.090926
large subunit ribosomal protein L16	K02878	AR	2	0.223973	0.0519943	1683	1662	1.75464e-05	0.100278
Na+-translocating ferredoxin	K03612	AES	2	0.486234	0.113686	1683	848	2.019e-05	0.116113
small subunit ribosomal protein S9	K02996	AR	2	0.304977	0.0714424	1683	1624	2.08511e-05	0.118977
small subunit ribosomal protein S6	K02990	CA	2	0.283883	0.0667155	1683	1611	2.20603e-05	0.125611
cell division protein ZapA	K09888	AES	2	0.507725	0.119619	1683	1376	2.3305e-05	0.133841
dUTP pyrophosphatase	K01520	CA	2	0.357463	0.0844499	1683	1505	2.43396e-05	0.138492
ATP-dependent Clp protease ATP-binding subunit ClpX	K03544	AR	2	0.416614	0.0985089	1683	1552	2.48357e-05	0.141564
Na+-translocating ferredoxin	K03614	CA	2	0.447653	0.10597	1683	1327	2.5267e-05	0.143668
ATP-dependent Clp protease ATP-binding subunit ClpX	K03544	AES	2	0.439473	0.103936	1683	1552	2.50295e-05	0.143695
ribose 5-phosphate isomerase B	K01808	CA	2	0.449995	0.106863	1683	1099	2.67915e-05	0.152283
glucosamine-6-phosphate deaminase	K02564	AR	2	0.323132	0.0769093	1683	1610	2.80442e-05	0.159656
dTDP-glucose 4,6-dehydratase	K01710	AES	2	0.500355	0.119081	1683	1298	2.8104e-05	0.161176
dTDP-4-dehydrorhamnose reductase	K00067	CA	2	0.519619	0.124015	1683	1054	2.93663e-05	0.166712
topoisomerase IV subunit A	K02621	AES	2	0.529241	0.126228	1683	995	2.9241e-05	0.167668
DNA mismatch repair protein MutS	K03555	AR	2	0.426578	0.101831	1683	1474	2.96025e-05	0.168349
thymidylate synthase	K00560	AR	2	0.436441	0.104275	1683	1493	3.00694e-05	0.170975
recombination protein RecA	K03553	AR	2	0.481004	0.115211	1683	1396	3.14752e-05	0.178811
dTDP-4-dehydrorhamnose reductase	K00067	AR	2	0.544085	0.130811	1683	1054	3.36864e-05	0.191305
dUTP pyrophosphatase	K01520	AES	2	0.394119	0.0948356	1683	1505	3.43202e-05	0.196552
glutamine---fructose-6-phosphate transaminase (isomerizing)	K00820	AES	2	0.408178	0.0983216	1683	1407	3.49732e-05	0.200222
glutamine---fructose-6-phosphate transaminase (isomerizing)	K00820	AR	2	0.382589	0.0924868	1683	1407	3.7144e-05	0.210643
large subunit ribosomal protein L16	K02878	CA	2	0.204107	0.0494723	1683	1662	3.87955e-05	0.219738
preprotein translocase subunit SecA	K03070	CA	2	0.375796	0.0912482	1683	1487	4.003e-05	0.22665
large subunit ribosomal protein L11	K02867	AES	2	0.220599	0.0536097	1683	1658	4.09248e-05	0.23409
exopolyphosphatase / guanosine-5-triphosphate,3-diphosphate pyrophosphatase	K01524	AES	2	0.622812	0.151359	1683	998	4.09443e-05	0.234161
DNA mismatch repair protein MutS	K03555	CA	2	0.396829	0.0966665	1683	1474	4.23723e-05	0.2397
alanyl-tRNA synthetase	K01872	AR	2	0.302635	0.0738013	1683	1563	4.33516e-05	0.2455
glucosamine-6-phosphate deaminase	K02564	CA	2	0.299888	0.0732807	1683	1610	4.47586e-05	0.25311
ribosomal protein S12 methylthiotransferase	K14441	CA	2	0.421013	0.102973	1683	1284	4.54784e-05	0.257044
V/A-type H+/Na+-transporting ATPase subunit B	K02118	CA	2	0.275639	0.0677233	1683	1605	4.9207e-05	0.277872
uncharacterized protein	K07164	AR	2	0.466562	0.114859	1683	1336	5.10986e-05	0.288809
L-rhamnose mutarotase	K03534	AES	2	0.509349	0.125615	1683	1242	5.28503e-05	0.301881
glutamyl-tRNA synthetase	K01885	CA	2	0.324791	0.0801965	1683	1582	5.35943e-05	0.302272
recombination protein RecA	K03553	CA	2	0.443921	0.109695	1683	1396	5.42943e-05	0.306165
ParB family transcriptional regulator, chromosome partitioning protein	K03497	CA	2	0.266343	0.065904	1683	1623	5.55683e-05	0.313183
imidazolonepropionase	K01468	AES	2	0.495262	0.122483	1683	1194	5.54387e-05	0.316555
uncharacterized protein	K07164	CA	2	0.441884	0.109515	1683	1336	5.71067e-05	0.321796
ribosomal protein S12 methylthiotransferase	K14441	AES	2	0.463323	0.114704	1683	1284	5.64357e-05	0.322192
glucokinase	K00845	CA	2	0.505343	0.125892	1683	941	6.23358e-05	0.350826
periplasmic protein TonB	K03832	AES	2	0.568425	0.141461	1683	1264	6.16598e-05	0.351646
acetylornithine/N-succinyldiaminopimelate aminotransferase	K00821	AES	2	0.41564	0.103449	1683	1389	6.17668e-05	0.352194
7,8-dihydroneopterin aldolase/epimerase/oxygenase	K01633	AES	2	0.548306	0.136798	1683	919	6.43266e-05	0.366597
3-dehydroquinate synthase	K01735	AR	2	0.4392	0.109732	1683	1187	6.56668e-05	0.37023
thymidylate synthase	K00560	CA	2	0.397647	0.0994421	1683	1493	6.64673e-05	0.373879
3-phosphoshikimate 1-carboxyvinyltransferase	K00800	CA	2	0.367793	0.0920779	1683	1452	6.77031e-05	0.380627
3-methyl-2-oxobutanoate hydroxymethyltransferase	K00606	AR	2	0.371971	0.093214	1683	1529	6.90403e-05	0.389042
glutamate dehydrogenase (NADP+)	K00262	CA	2	0.216145	0.0542159	1683	1660	6.98948e-05	0.392669
small subunit ribosomal protein S9	K02996	CA	2	0.272191	0.0683027	1683	1624	7.0382e-05	0.395265
3-methyl-2-oxobutanoate hydroxymethyltransferase	K00606	CA	2	0.352843	0.0886045	1683	1529	7.12239e-05	0.399851
glutamyl-tRNA synthetase	K01885	AR	2	0.338032	0.0848808	1683	1582	7.14025e-05	0.401853
aspartyl-tRNA synthetase	K01876	AR	2	0.269073	0.0675721	1683	1590	7.15287e-05	0.402492
LL-diaminopimelate aminotransferase	K10206	CA	2	0.351385	0.0882834	1683	1518	7.18293e-05	0.403178
3-phosphoshikimate 1-carboxyvinyltransferase	K00800	AES	2	0.406679	0.102063	1683	1452	7.0978e-05	0.404362
Na+-translocating ferredoxin	K03614	AES	2	0.467587	0.117822	1683	1327	7.58613e-05	0.431954
glutamate dehydrogenase (NADP+)	K00262	AR	2	0.22734	0.0575269	1683	1660	8.10534e-05	0.455439
large subunit ribosomal protein L34	K02914	CA	2	0.486944	0.123341	1683	1562	8.21184e-05	0.459945
small subunit ribosomal protein S6	K02990	AR	2	0.280846	0.0711155	1683	1611	8.19797e-05	0.460562
alanyl-tRNA synthetase	K01872	AES	2	0.306806	0.0776886	1683	1563	8.22057e-05	0.467833
lipopolysaccharide cholinephosphotransferase	K07271	CA	2	0.586788	0.148831	1683	716	8.39416e-05	0.469989
transcription antitermination protein NusB	K03625	AES	2	0.419345	0.106463	1683	1335	8.57722e-05	0.487872
preprotein translocase subunit SecA	K03070	AES	2	0.401721	0.102023	1683	1487	8.62403e-05	0.490449
acetolactate synthase I/II/III large subunit	K01652	AES	2	0.421608	0.10711	1683	1329	8.67205e-05	0.493093
indolepyruvate ferredoxin oxidoreductase, alpha subunit	K00179	CA	2	0.395721	0.100695	1683	1198	8.84689e-05	0.494983
undecaprenyl-diphosphatase	K06153	AES	2	0.367054	0.0933979	1683	1481	8.89721e-05	0.505806
XTP/dITP diphosphohydrolase	K02428	AES	2	0.423613	0.10785	1683	1360	8.97875e-05	0.510352
V/A-type H+/Na+-transporting ATPase subunit B	K02118	AR	2	0.281858	0.0718485	1683	1605	9.13296e-05	0.51245
L-rhamnose mutarotase	K03534	CA	2	0.446011	0.113748	1683	1242	9.17512e-05	0.512889
lipopolysaccharide cholinephosphotransferase	K07271	AES	2	0.649559	0.165434	1683	716	9.03059e-05	0.513209
outer membrane protein	K06142	AES	2	0.454931	0.115975	1683	1415	9.16953e-05	0.521013
uncharacterized protein	K06872	CA	2	0.400722	0.102501	1683	1297	9.62314e-05	0.537549
XTP/dITP diphosphohydrolase	K02428	CA	2	0.37863	0.0969076	1683	1360	9.71517e-05	0.542592
ABC-2 type transport system permease protein	K01992	CA	2	0.245951	0.0630137	1683	1643	9.87569e-05	0.551459
large subunit ribosomal protein L16	K02878	AES	2	0.215934	0.0552627	1683	1662	9.76195e-05	0.554479
UDP-3-O-[3-hydroxymyristoyl] N-acetylglucosamine deacetylase / 3-hydroxyacyl-[acyl-carrier-protein] dehydratase	K16363	AR	2	0.440177	0.112766	1683	1453	9.89363e-05	0.554637
topoisomerase IV subunit A	K02621	CA	2	0.444361	0.114086	1683	995	0.000102114	0.569694
shikimate kinase	K00891	CA	2	0.412502	0.106017	1683	1361	0.000103817	0.578989
glucokinase	K00845	AR	2	0.514526	0.132188	1683	941	0.00010351	0.579866
NAD+ diphosphatase	K03426	CA	2	0.4948	0.127324	1683	1213	0.000105858	0.590266
redox-sensing transcriptional repressor	K01926	CA	2	0.423533	0.109154	1683	1180	0.000108488	0.604605
large subunit ribosomal protein L22	K02890	AES	2	0.241544	0.0621829	1683	1620	0.000107224	0.608498
preprotein translocase subunit SecA	K03070	AR	2	0.375883	0.0968789	1683	1487	0.000108908	0.609232
arginyl-tRNA synthetase	K01887	CA	2	0.365357	0.094345	1683	1525	0.000111878	0.623048
arginyl-tRNA synthetase	K01887	AES	2	0.407831	0.105239	1683	1525	0.000111287	0.631332
redox-sensing transcriptional repressor	K01926	AR	2	0.445492	0.115088	1683	1180	0.000112991	0.631959
cell division protein ZapA	K09888	CA	2	0.415995	0.107834	1683	1376	0.000118817	0.660624
16S rRNA (guanine527-N7)-methyltransferase	K03501	AES	2	0.425894	0.110286	1683	1301	0.000117581	0.666682
xanthine phosphoribosyltransferase	K03816	CA	2	0.339655	0.08816	1683	1489	0.000121267	0.674004
acetylornithine/N-succinyldiaminopimelate aminotransferase	K00821	CA	2	0.35866	0.093154	1683	1389	0.000122512	0.680553
molecular chaperone DnaK	K04043	AR	2	0.252158	0.0655382	1683	1613	0.000124217	0.693378
aspartyl-tRNA synthetase	K01876	CA	2	0.247236	0.0642979	1683	1590	0.000125022	0.693997
Na+-translocating ferredoxin	K03612	CA	2	0.393285	0.102357	1683	848	0.000126477	0.701948
dTDP-glucose 4,6-dehydratase	K01710	CA	2	0.416115	0.108331	1683	1298	0.000127066	0.705091
diaminopimelate epimerase	K01778	AES	2	0.3911	0.101798	1683	1396	0.000127374	0.721448
maltose O-acetyltransferase	K00661	AR	2	0.459502	0.119807	1683	1423	0.000130451	0.727915
uncharacterized protein	K06872	AR	2	0.41398	0.108067	1683	1297	0.000132879	0.741197
copper homeostasis protein	K06201	AES	2	0.533175	0.13912	1683	1152	0.000132316	0.749044
maltose O-acetyltransferase	K00661	CA	2	0.433247	0.11327	1683	1423	0.000135662	0.752244
periplasmic protein TonB	K03832	CA	2	0.488041	0.127629	1683	1264	0.000136205	0.75485
ribosomal protein S12 methylthiotransferase	K14441	AR	2	0.416453	0.10895	1683	1284	0.000137424	0.766004
phosphate	K03324	CA	2	0.369687	0.0968681	1683	1462	0.000140388	0.777467
transcriptional regulator of arginine metabolism	K03402	AR	2	0.321759	0.084319	1683	1529	0.000141031	0.785686
uncharacterized protein	K07164	AES	2	0.464819	0.121691	1683	1336	0.000139315	0.788104
dTDP-4-dehydrorhamnose 3,5-epimerase	K01790	CA	2	0.450771	0.118369	1683	1290	0.000145092	0.80265
L-lactate dehydrogenase complex protein LldF	K18929	CA	2	0.540662	0.142171	1683	1047	0.000148201	0.819401
ribose 5-phosphate isomerase B	K01808	AES	2	0.453937	0.119262	1683	1099	0.00014703	0.830717
large subunit ribosomal protein L34	K02914	AR	2	0.498803	0.13122	1683	1562	0.000149575	0.832684
DNA replication and repair protein RecF	K03629	AES	2	0.371155	0.0976308	1683	1566	0.000149754	0.845663
fructose-1,6-bisphosphatase III	K04041	CA	2	0.401604	0.105983	1683	1194	0.000156446	0.86374
DNA repair protein RecO (recombination protein O)	K03584	AR	2	0.441625	0.116468	1683	1372	0.000155343	0.864173
acetolactate synthase I/II/III large subunit	K01652	CA	2	0.36512	0.0963717	1683	1329	0.000156869	0.865761
phosphate	K03324	AES	2	0.410693	0.108202	1683	1462	0.000153389	0.865883
2-aminoethylphosphonate-pyruvate transaminase	K03430	AES	2	0.490608	0.129324	1683	1097	0.000154606	0.872597
ribose 5-phosphate isomerase B	K01808	AR	2	0.425914	0.112411	1683	1099	0.000157164	0.874144
LL-diaminopimelate aminotransferase	K10206	AR	2	0.355278	0.0937866	1683	1518	0.000157624	0.876548
glucosamine-6-phosphate deaminase	K02564	AES	2	0.311865	0.0822579	1683	1610	0.000156043	0.88055
S-adenosylmethionine synthetase	K00789	CA	2	0.266743	0.070569	1683	1584	0.00016245	0.895909
Na+-translocating ferredoxin	K03614	AR	2	0.424594	0.112313	1683	1327	0.000162528	0.903168
phosphoribosylformimino-5-aminoimidazole carboxamide ribotide isomerase	K01814	AES	2	0.389092	0.102826	1683	1358	0.000160657	0.906268
acetylornithine deacetylase	K01438	AES	2	0.572663	0.151628	1683	1121	0.00016534	0.932019
glucokinase	K00845	AES	2	0.530294	0.140485	1683	941	0.000166675	0.939381
L-fucose/D-arabinose isomerase	K01818	CA	2	0.379219	0.10085	1683	1422	0.000175642	0.967262
UDP-N-acetylglucosamine--N-acetylmuramyl-(pentapeptide) pyrophosphoryl-undecaprenol N-acetylglucosamine transferase	K02563	CA	2	0.31829	0.0847252	1683	1546	0.000178096	0.980419
tyrosyl-tRNA synthetase	K01866	AR	2	0.270989	0.0721207	1683	1617	0.000178084	0.987834
glycerol-3-phosphate dehydrogenase (NAD(P)+)	K00057	AES	2	0.357921	0.0951794	1683	1466	0.000176369	0.993312
ParB family transcriptional regulator, chromosome partitioning protein	K03497	AR	2	0.262286	0.0698331	1683	1623	0.000179175	0.993703
3-dehydroquinate synthase	K01735	AES	2	0.43712	0.116283	1683	1187	0.000177342	0.998614
exopolyphosphatase / guanosine-5-triphosphate,3-diphosphate pyrophosphatase	K01524	CA	2	0.513157	0.136777	1683	998	0.000181619	0.999448
imidazolonepropionase	K01468	CA	2	0.414679	0.110533	1683	1194	0.000181731	0.999883
	UNGROUPED	AES	2	0.039006	0.0156089	1683	1683	0.0125661	1
homoserine dehydrogenase	K00003	AES	2	0.170648	0.0999513	1683	590	0.0879788	1
glycerol dehydrogenase	K00005	AES	2	-0.0698263	0.106707	1683	511	0.512975	1
mannitol-1-phosphate 5-dehydrogenase	K00009	AES	2	0.103014	0.0903563	1683	271	0.254441	1
myo-inositol 2-dehydrogenase / D-chiro-inositol 1-dehydrogenase	K00010	AES	2	0.05329	0.0974597	1683	255	0.584608	1
UDPglucose 6-dehydrogenase	K00012	AES	2	0.412213	0.12292	1683	1185	0.000818676	1
histidinol dehydrogenase	K00013	AES	2	0.343708	0.109306	1683	1309	0.00169799	1
shikimate dehydrogenase	K00014	AES	2	0.323668	0.0999937	1683	1491	0.00123591	1
L-lactate dehydrogenase	K00016	AES	2	-0.061113	0.121537	1683	488	0.615157	1
glycerate dehydrogenase	K00018	AES	2	0.136666	0.108621	1683	357	0.208528	1
malate dehydrogenase	K00024	AES	2	0.25539	0.0851575	1683	1580	0.00275488	1
malate dehydrogenase (oxaloacetate-decarboxylating)	K00027	AES	2	0.141261	0.107868	1683	239	0.190549	1
malate dehydrogenase (oxaloacetate-decarboxylating)(NADP+)	K00029	AES	2	-0.00229913	0.0952312	1683	206	0.980742	1
isocitrate dehydrogenase	K00031	AES	2	0.325401	0.127319	1683	1097	0.0106964	1
glucose-6-phosphate 1-dehydrogenase	K00036	AES	2	0.550072	0.168258	1683	1078	0.0011039	1
fructuronate reductase	K00040	AES	2	-0.0533601	0.119554	1683	1280	0.655429	1
tagaturonate reductase	K00041	AES	2	0.14638	0.0834122	1683	1605	0.0794887	1
mannitol 2-dehydrogenase	K00045	AES	2	0.145723	0.104748	1683	319	0.164386	1
lactaldehyde reductase	K00048	AES	2	0.0258881	0.131109	1683	295	0.843499	1
3-isopropylmalate dehydrogenase	K00052	AES	2	0.180709	0.063348	1683	1639	0.0043978	1
ketol-acid reductoisomerase	K00053	AES	2	-0.0127225	0.0791227	1683	1577	0.872278	1
D-3-phosphoglycerate dehydrogenase / 2-oxoglutarate reductase	K00058	AES	2	0.35181	0.135747	1683	938	0.0096481	1
3-oxoacyl-[acyl-carrier protein] reductase	K00059	AES	2	0.279246	0.092241	1683	1546	0.00251089	1
threonine 3-dehydrogenase	K00060	AES	2	0.0717935	0.0819895	1683	188	0.38137	1
dTDP-4-dehydrorhamnose reductase	K00067	AES	2	0.471939	0.138328	1683	1054	0.000663368	1
sorbitol-6-phosphate 2-dehydrogenase	K00068	AES	2	0.126734	0.102383	1683	254	0.215975	1
3-hydroxybutyryl-CoA dehydrogenase	K00074	AES	2	-0.230367	0.121154	1683	1352	0.0574437	1
UDP-N-acetylmuramate dehydrogenase	K00075	AES	2	0.1108	0.12266	1683	1085	0.366511	1
2-dehydropantoate 2-reductase	K00077	AES	2	-0.0327227	0.143112	1683	1237	0.819173	1
IMP dehydrogenase	K00088	AES	2	0.136169	0.116087	1683	571	0.240995	1
glycerol-1-phosphate dehydrogenase [NAD(P)+]	K00096	AES	2	0.0296868	0.152021	1683	951	0.845201	1
4-hydroxythreonine-4-phosphate dehydrogenase	K00097	AES	2	0.252798	0.141644	1683	1238	0.0745146	1
1-deoxy-D-xylulose-5-phosphate reductoisomerase	K00099	AES	2	0.234026	0.099678	1683	1525	0.0190181	1
glycolate oxidase	K00104	AES	2	0.198754	0.11739	1683	428	0.0906505	1
glycerol-3-phosphate dehydrogenase	K00111	AES	2	0.0328125	0.107546	1683	251	0.760332	1
aldehyde dehydrogenase (NAD+)	K00128	AES	2	-0.105034	0.103597	1683	363	0.310813	1
aspartate-semialdehyde dehydrogenase	K00133	AES	2	0.0230963	0.107344	1683	1502	0.829672	1
glyceraldehyde 3-phosphate dehydrogenase	K00134	AES	2	-0.0330883	0.0973859	1683	1485	0.734083	1
N-acetyl-gamma-glutamyl-phosphate reductase	K00145	AES	2	0.28267	0.0782833	1683	1598	0.00031565	1
glutamate-5-semialdehyde dehydrogenase	K00147	AES	2	0.18308	0.0997834	1683	1456	0.0667446	1
pyruvate ferredoxin oxidoreductase alpha subunit	K00169	AES	2	-0.036932	0.066598	1683	164	0.579287	1
pyruvate ferredoxin oxidoreductase beta subunit	K00170	AES	2	-0.119734	0.0713615	1683	157	0.0935922	1
pyruvate ferredoxin oxidoreductase delta subunit	K00171	AES	2	0.0191839	0.0704165	1683	156	0.785327	1
pyruvate ferredoxin oxidoreductase gamma subunit	K00172	AES	2	0.130099	0.0913563	1683	212	0.15464	1
2-oxoglutarate/2-oxoacid ferredoxin oxidoreductase subunit alpha	K00174	AES	2	0.238954	0.121884	1683	1333	0.0501293	1
2-oxoglutarate/2-oxoacid ferredoxin oxidoreductase subunit beta	K00175	AES	2	0.259881	0.106236	1683	1332	0.014553	1
2-oxoglutarate ferredoxin oxidoreductase subunit delta	K00176	AES	2	0.450494	0.139205	1683	1125	0.00123883	1
2-oxoglutarate ferredoxin oxidoreductase subunit gamma	K00177	AES	2	0.287177	0.11876	1683	314	0.0157241	1
indolepyruvate ferredoxin oxidoreductase, alpha subunit	K00179	AES	2	0.346376	0.112179	1683	1198	0.0020555	1
indolepyruvate ferredoxin oxidoreductase, beta subunit	K00180	AES	2	0.0369681	0.122505	1683	473	0.762871	1
enoyl-[acyl-carrier protein] reductase / trans-2-enoyl-CoA reductase (NAD+)	K00209	AES	2	-0.123984	0.0758867	1683	222	0.102518	1
NO_NAME	K00210	AES	2	0.414869	0.131805	1683	1068	0.00167998	1
4-hydroxy-tetrahydrodipicolinate reductase	K00215	AES	2	0.0979825	0.105229	1683	842	0.35194	1
dihydroorotate dehydrogenase (fumarate)	K00226	AES	2	0.116116	0.132451	1683	435	0.38081	1
succinate dehydrogenase / fumarate reductase, flavoprotein subunit	K00239	AES	2	0.251647	0.190415	1683	1105	0.186522	1
succinate dehydrogenase / fumarate reductase, iron-sulfur subunit	K00240	AES	2	0.196597	0.110255	1683	1339	0.0747783	1
succinate dehydrogenase / fumarate reductase, cytochrome b subunit	K00241	AES	2	0.24599	0.131085	1683	1254	0.0607794	1
uncharacterized protein	K00243	AES	2	0.190221	0.09591	1683	474	0.0475206	1
fumarate reductase flavoprotein subunit	K00244	AES	2	0.140071	0.116271	1683	440	0.228522	1
dihydroorotate dehydrogenase	K00254	AES	2	0.0639175	0.0941484	1683	198	0.497309	1
glutamate dehydrogenase (NADP+)	K00262	AES	2	0.217314	0.0612922	1683	1660	0.000404335	1
glutamate synthase (NADPH) large chain	K00265	AES	2	-0.0303612	0.107206	1683	262	0.777061	1
glutamate synthase (NADPH) small chain	K00266	AES	2	0.00569604	0.100879	1683	1498	0.95498	1
pyridoxamine 5-phosphate oxidase	K00275	AES	2	0.084087	0.0976299	1683	212	0.389225	1
DNA (cytosine-5)-methyltransferase 1	K00558	AES	2	0.00947019	0.110572	1683	1385	0.931759	1
thymidylate synthase	K00560	AES	2	0.372421	0.111663	1683	1493	0.000874007	1
23S rRNA (adenine-N6)-dimethyltransferase	K00561	AES	2	-0.00875976	0.112399	1683	247	0.937891	1
23S rRNA (guanine745-N1)-methyltransferase	K00563	AES	2	0.332216	0.126952	1683	569	0.00896708	1
tRNA-uridine 2-sulfurtransferase	K00566	AES	2	0.266001	0.0884009	1683	1563	0.00266629	1
methylated-DNA-[protein]-cysteine S-methyltransferase	K00567	AES	2	0.123312	0.121524	1683	777	0.310415	1
site-specific DNA-methyltransferase (adenine-specific)	K00571	AES	2	0.454035	0.134925	1683	766	0.000785329	1
chemotaxis protein methyltransferase CheR	K00575	AES	2	0.0519365	0.101557	1683	272	0.609149	1
precorrin-6Y C5,15-methyltransferase (decarboxylating)	K00595	AES	2	0.147274	0.086576	1683	274	0.0891405	1
glycine hydroxymethyltransferase	K00600	AES	2	0.124897	0.0714437	1683	1609	0.0806447	1
phosphoribosylaminoimidazolecarboxamide formyltransferase / IMP cyclohydrolase	K00602	AES	2	0.165747	0.0593894	1683	1642	0.00532627	1
glutamate formiminotransferase / 5-formyltetrahydrofolate cyclo-ligase	K00603	AES	2	-0.0761608	0.128464	1683	505	0.55337	1
methionyl-tRNA formyltransferase	K00604	AES	2	0.300869	0.100543	1683	1448	0.00281449	1
aminomethyltransferase	K00605	AES	2	0.391211	0.12182	1683	1411	0.00135016	1
3-methyl-2-oxobutanoate hydroxymethyltransferase	K00606	AES	2	0.357317	0.0992971	1683	1529	0.000330939	1
aspartate carbamoyltransferase catalytic subunit	K00609	AES	2	0.22732	0.0917286	1683	1532	0.0133192	1
aspartate carbamoyltransferase regulatory subunit	K00610	AES	2	0.126808	0.125142	1683	1211	0.311081	1
ornithine carbamoyltransferase	K00611	AES	2	0.0668697	0.102935	1683	482	0.516035	1
transketolase	K00615	AES	2	0.2138	0.117399	1683	1521	0.0687936	1
transaldolase	K00616	AES	2	0.229651	0.105962	1683	1460	0.030376	1
glutamate N-acetyltransferase / amino-acid N-acetyltransferase	K00620	AES	2	0.0755063	0.102976	1683	500	0.463528	1
phosphate acetyltransferase	K00625	AES	2	0.196962	0.113955	1683	1296	0.0841268	1
acetyl-CoA C-acetyltransferase	K00626	AES	2	0.0118708	0.0998539	1683	308	0.905386	1
pyruvate dehydrogenase E2 component (dihydrolipoamide acetyltransferase)	K00627	AES	2	0.0684882	0.113769	1683	283	0.547273	1
serine O-acetyltransferase	K00640	AES	2	-0.0178878	0.136576	1683	658	0.895815	1
[acyl-carrier-protein] S-malonyltransferase	K00645	AES	2	0.0146562	0.122146	1683	464	0.904508	1
3-oxoacyl-[acyl-carrier-protein] synthase I	K00647	AES	2	0.32443	0.139701	1683	405	0.0203543	1
3-oxoacyl-[acyl-carrier-protein] synthase III	K00648	AES	2	0.312903	0.108476	1683	1491	0.00397815	1
homoserine O-succinyltransferase/O-acetyltransferase	K00651	AES	2	0.29142	0.0991142	1683	1490	0.00333188	1
8-amino-7-oxononanoate synthase	K00652	AES	2	0.28823	0.139452	1683	1153	0.0389247	1
1-acyl-sn-glycerol-3-phosphate acyltransferase	K00655	AES	2	0.238044	0.106801	1683	1243	0.0259769	1
formate C-acetyltransferase	K00656	AES	2	0.399287	0.140868	1683	1190	0.00465401	1
diamine N-acetyltransferase	K00657	AES	2	0.24467	0.167618	1683	1041	0.144593	1
2-oxoglutarate dehydrogenase E2 component (dihydrolipoamide succinyltransferase)	K00658	AES	2	0.448469	0.162918	1683	603	0.00598413	1
maltose O-acetyltransferase	K00661	AES	2	0.445393	0.127452	1683	1423	0.000489181	1
queuine tRNA-ribosyltransferase	K00773	AES	2	0.17109	0.108673	1683	727	0.115624	1
L-lactate dehydrogenase complex protein LldG	K00782	AES	2	0.192902	0.152624	1683	1028	0.20647	1
23S rRNA (pseudouridine1915-N3)-methyltransferase	K00783	AES	2	0.250463	0.0842588	1683	1529	0.00300247	1
ribonuclease Z	K00784	AES	2	0.359051	0.125945	1683	1375	0.00442216	1
thiamine-phosphate pyrophosphorylase	K00788	AES	2	0.349114	0.111245	1683	1377	0.00173403	1
S-adenosylmethionine synthetase	K00789	AES	2	0.261409	0.0780296	1683	1584	0.00082865	1
UDP-N-acetylglucosamine 1-carboxyvinyltransferase	K00790	AES	2	0.357352	0.112103	1683	1492	0.00146484	1
tRNA dimethylallyltransferase	K00791	AES	2	0.308175	0.109242	1683	1452	0.00485265	1
riboflavin synthase	K00793	AES	2	-0.0100488	0.132958	1683	997	0.939765	1
6,7-dimethyl-8-ribityllumazine synthase	K00794	AES	2	0.239322	0.0981901	1683	1530	0.0149162	1
dihydropteroate synthase	K00796	AES	2	0.295778	0.125477	1683	1243	0.0185449	1
spermidine synthase	K00797	AES	2	-0.187586	0.142364	1683	1103	0.187832	1
cob(I)alamin adenosyltransferase	K00798	AES	2	0.421804	0.126328	1683	1068	0.000862393	1
heptaprenyl diphosphate synthase	K00805	AES	2	0.0999479	0.110797	1683	716	0.367164	1
undecaprenyl diphosphate synthase	K00806	AES	2	0.145625	0.132658	1683	791	0.272498	1
aspartate aminotransferase	K00812	AES	2	0.331115	0.126475	1683	666	0.00893686	1
histidinol-phosphate aminotransferase	K00817	AES	2	0.377377	0.116763	1683	1366	0.00125712	1
ornithine--oxo-acid transaminase	K00819	AES	2	0.478858	0.139214	1683	980	0.000598943	1
branched-chain amino acid aminotransferase	K00826	AES	2	0.0167491	0.117475	1683	1386	0.886645	1
phosphoserine aminotransferase	K00831	AES	2	0.173972	0.0929043	1683	1509	0.0613274	1
adenosylmethionine---8-amino-7-oxononanoate aminotransferase	K00833	AES	2	0.313328	0.119606	1683	712	0.00889413	1
fructokinase	K00847	AES	2	0.154989	0.143903	1683	851	0.281644	1
rhamnulokinase	K00848	AES	2	0.229853	0.134311	1683	787	0.0872322	1
galactokinase	K00849	AES	2	0.465243	0.172455	1683	1153	0.00706203	1
6-phosphofructokinase 1	K00850	AES	2	0.168012	0.083719	1683	1616	0.0449512	1
gluconokinase	K00851	AES	2	-0.0817666	0.0907072	1683	215	0.367508	1
ribokinase	K00852	AES	2	0.449438	0.121832	1683	516	0.000233504	1
xylulokinase	K00854	AES	2	0.426535	0.124342	1683	1319	0.000619865	1
thymidine kinase	K00857	AES	2	0.38209	0.138346	1683	1394	0.00582073	1
NAD+ kinase	K00858	AES	2	0.295579	0.145504	1683	1141	0.0423969	1
dephospho-CoA kinase	K00859	AES	2	0.379445	0.135731	1683	1252	0.00524953	1
adenylylsulfate kinase	K00860	AES	2	0.273632	0.113917	1683	1202	0.0164304	1
glycerol kinase	K00864	AES	2	0.0493272	0.165937	1683	958	0.766307	1
glycerate 2-kinase	K00865	AES	2	0.1717	0.115753	1683	335	0.138205	1
pyridoxine kinase	K00868	AES	2	0.205396	0.14976	1683	1214	0.170433	1
homoserine kinase	K00872	AES	2	-0.183865	0.0869356	1683	254	0.0346051	1
pyruvate kinase	K00873	AES	2	0.414182	0.130523	1683	1421	0.00153933	1
2-dehydro-3-deoxygluconokinase	K00874	AES	2	0.201383	0.110104	1683	1390	0.0676008	1
uridine kinase	K00876	AES	2	0.29759	0.107231	1683	1484	0.00558749	1
hydroxyethylthiazole kinase	K00878	AES	2	-0.0652209	0.121617	1683	1226	0.591847	1
1-phosphofructokinase	K00882	AES	2	-0.0387703	0.122819	1683	532	0.752298	1
shikimate kinase	K00891	AES	2	0.432151	0.118094	1683	1361	0.000261943	1
diacylglycerol kinase (ATP)	K00901	AES	2	0.292287	0.0960632	1683	239	0.00238746	1
protein-tyrosine phosphatase	K01104	AES	2	0.158959	0.131844	1683	1128	0.228149	1
2,3-cyclic-nucleotide 2-phosphodiesterase / 3-nucleotidase	K01119	AES	2	0.256195	0.134237	1683	719	0.0565214	1
glycerophosphoryl diester phosphodiesterase	K01126	AES	2	0.383628	0.128032	1683	1245	0.00277903	1
dGTPase	K01129	AES	2	0.382667	0.13517	1683	938	0.0047045	1
arylsulfatase	K01130	AES	2	0.142066	0.0930621	1683	290	0.127087	1
adenosylhomocysteine nucleosidase	K01243	AES	2	0.113953	0.12107	1683	781	0.346755	1
DNA-3-methyladenine glycosylase I	K01246	AES	2	-0.177457	0.10715	1683	495	0.0979083	1
adenosylhomocysteinase	K01251	AES	2	0.360487	0.124059	1683	991	0.00371952	1
aminopeptidase N	K01256	AES	2	-0.0485798	0.0770545	1683	185	0.528493	1
tripeptide aminopeptidase	K01258	AES	2	0.426465	0.149321	1683	1070	0.00435127	1
Xaa-Pro aminopeptidase	K01262	AES	2	0.293247	0.112997	1683	1357	0.00955038	1
methionyl aminopeptidase	K01265	AES	2	0.376838	0.13891	1683	1317	0.00675076	1
aspartyl aminopeptidase	K01267	AES	2	-0.0334012	0.0639009	1683	161	0.601261	1
dipeptidase D	K01270	AES	2	0.151671	0.126157	1683	660	0.229469	1
membrane dipeptidase	K01273	AES	2	0.174778	0.108797	1683	473	0.108392	1
dipeptidyl-peptidase III	K01277	AES	2	0.229371	0.105801	1683	512	0.0303252	1
dipeptidyl-peptidase 4	K01278	AES	2	0.389792	0.117339	1683	1223	0.000916328	1
peptidyl-dipeptidase Dcp	K01284	AES	2	0.588197	0.175789	1683	1228	0.000840841	1
muramoyltetrapeptide carboxypeptidase	K01297	AES	2	0.0941827	0.128026	1683	582	0.462062	1
carboxypeptidase Taq	K01299	AES	2	0.164379	0.110506	1683	403	0.137097	1
pyroglutamyl-peptidase	K01304	AES	2	-0.0315365	0.107422	1683	363	0.769124	1
beta-aspartyl-dipeptidase (metallo-type)	K01305	AES	2	0.13967	0.0992931	1683	299	0.159749	1
ATP-dependent Lon protease	K01338	AES	2	0.266794	0.12515	1683	1430	0.033193	1
repressor LexA	K01356	AES	2	0.162513	0.115098	1683	1051	0.15818	1
ATP-dependent Clp protease, protease subunit	K01358	AES	2	0.205225	0.0631883	1683	1639	0.00118965	1
bleomycin hydrolase	K01372	AES	2	0.314984	0.136272	1683	1224	0.0209491	1
N6-L-threonylcarbamoyladenine synthase	K01409	AES	2	0.300124	0.0913072	1683	1509	0.00103708	1
CRP/FNR family transcriptional regulator, anaerobic regulatory protein	K01420	AES	2	-0.1622	0.107836	1683	323	0.132763	1
putative membrane protein	K01421	AES	2	0.030466	0.124709	1683	738	0.807036	1
L-asparaginase	K01424	AES	2	0.140952	0.134963	1683	931	0.296487	1
glutaminase	K01425	AES	2	0.348633	0.113173	1683	1310	0.0021054	1
formyltetrahydrofolate deformylase	K01433	AES	2	0.290055	0.149792	1683	1360	0.0530154	1
succinyl-diaminopimelate desuccinylase	K01439	AES	2	0.0637779	0.105559	1683	416	0.545812	1
choloylglycine hydrolase	K01442	AES	2	0.347523	0.117188	1683	1225	0.00307147	1
N-acetylglucosamine-6-phosphate deacetylase	K01443	AES	2	0.221322	0.154353	1683	1171	0.151828	1
N-acetylmuramoyl-L-alanine amidase	K01447	AES	2	0.113279	0.0787772	1683	172	0.150662	1
N-acetylmuramoyl-L-alanine amidase	K01448	AES	2	0.216442	0.136514	1683	852	0.113074	1
N-acetylmuramoyl-L-alanine amidase	K01449	AES	2	0.319128	0.0887268	1683	174	0.000333099	1
peptide deformylase	K01462	AES	2	0.188648	0.0943567	1683	1602	0.0457628	1
dihydropyrimidinase	K01464	AES	2	0.267466	0.102336	1683	300	0.0090526	1
dihydroorotase	K01465	AES	2	0.0502632	0.104258	1683	474	0.629806	1
creatinine amidohydrolase	K01470	AES	2	0.482331	0.149618	1683	1039	0.00129357	1
agmatinase	K01480	AES	2	0.0918131	0.122494	1683	799	0.45366	1
adenine deaminase	K01486	AES	2	0.0562051	0.103186	1683	311	0.586048	1
adenosine deaminase	K01488	AES	2	-0.192964	0.146439	1683	902	0.187812	1
cytidine deaminase	K01489	AES	2	0.0457627	0.0915686	1683	407	0.617318	1
methylenetetrahydrofolate dehydrogenase (NADP+) / methenyltetrahydrofolate cyclohydrolase	K01491	AES	2	0.158545	0.0687922	1683	1622	0.0213256	1
dCMP deaminase	K01493	AES	2	0.270191	0.12309	1683	717	0.0283183	1
dCTP deaminase	K01494	AES	2	0.0584549	0.109925	1683	372	0.594965	1
GTP cyclohydrolase IA	K01495	AES	2	0.223778	0.0953861	1683	1527	0.0191099	1
phosphoribosyl-AMP cyclohydrolase	K01496	AES	2	0.16052	0.118691	1683	399	0.176453	1
inorganic pyrophosphatase	K01507	AES	2	-0.0141773	0.10936	1683	314	0.89687	1
acylphosphatase	K01512	AES	2	0.0984879	0.129876	1683	788	0.448382	1
ADP-ribose pyrophosphatase	K01515	AES	2	0.177463	0.129664	1683	786	0.171326	1
phosphoribosyl-ATP pyrophosphohydrolase	K01523	AES	2	-0.0574963	0.143962	1683	568	0.689668	1
bis(5-nucleosyl)-tetraphosphatase (symmetrical)	K01525	AES	2	0.115161	0.0621052	1683	1647	0.0639012	1
uroporphyrinogen decarboxylase	K01599	AES	2	-0.0555807	0.0864842	1683	290	0.520541	1
4-carboxymuconolactone decarboxylase	K01607	AES	2	0.0598568	0.121217	1683	790	0.621524	1
indole-3-glycerol phosphate synthase	K01609	AES	2	-0.178124	0.12008	1683	508	0.138193	1
phosphoenolpyruvate carboxykinase (ATP)	K01610	AES	2	0.122879	0.0463914	1683	1674	0.00816714	1
phosphatidylserine decarboxylase	K01613	AES	2	0.397445	0.151756	1683	1301	0.00891194	1
deoxyribose-phosphate aldolase	K01619	AES	2	0.227468	0.0812917	1683	1596	0.00520781	1
threonine aldolase	K01620	AES	2	0.413913	0.133209	1683	1221	0.00192532	1
fructose-bisphosphate aldolase, class II	K01624	AES	2	0.272605	0.157734	1683	721	0.0841563	1
2-dehydro-3-deoxyphosphogluconate aldolase / (4S)-4-hydroxy-2-oxoglutarate aldolase	K01625	AES	2	-0.196986	0.140364	1683	639	0.160715	1
3-deoxy-7-phosphoheptulonate synthase	K01626	AES	2	0.247325	0.183541	1683	679	0.178023	1
2-dehydro-3-deoxyphosphooctonate aldolase (KDO 8-P synthase)	K01627	AES	2	-0.0297462	0.067391	1683	196	0.658991	1
L-fuculose-phosphate aldolase	K01628	AES	2	0.12555	0.113942	1683	497	0.2707	1
rhamnulose-1-phosphate aldolase	K01629	AES	2	0.301027	0.117011	1683	952	0.0101922	1
N-acetylneuraminate lyase	K01639	AES	2	0.224904	0.142336	1683	494	0.114304	1
citrate lyase subunit gamma (acyl carrier protein)	K01646	AES	2	-0.00631899	0.0864606	1683	187	0.941749	1
citrate synthase	K01647	AES	2	0.197321	0.0627288	1683	1645	0.00169126	1
2-isopropylmalate synthase	K01649	AES	2	0.0289959	0.153452	1683	861	0.850153	1
acetolactate synthase I/III small subunit	K01653	AES	2	0.204265	0.133069	1683	1067	0.124997	1
anthranilate synthase component I	K01657	AES	2	0.28655	0.12026	1683	1299	0.0173125	1
anthranilate synthase component II	K01658	AES	2	0.372699	0.123939	1683	989	0.00268308	1
1-deoxy-D-xylulose-5-phosphate synthase	K01662	AES	2	0.257941	0.11304	1683	1352	0.0226432	1
para-aminobenzoate synthetase component I	K01665	AES	2	-0.0260107	0.079657	1683	166	0.744068	1
4-hydroxy 2-oxovalerate aldolase	K01666	AES	2	-0.0807816	0.0930616	1683	274	0.385515	1
tryptophanase	K01667	AES	2	0.27815	0.15516	1683	544	0.0732354	1
carbonic anhydrase	K01673	AES	2	0.110835	0.140312	1683	790	0.429706	1
fumarate hydratase, class I	K01676	AES	2	0.155379	0.145348	1683	456	0.285243	1
fumarate hydratase subunit alpha	K01677	AES	2	0.226373	0.132149	1683	805	0.0869245	1
fumarate hydratase subunit beta	K01678	AES	2	-0.0173888	0.103847	1683	281	0.867042	1
aconitate hydratase	K01681	AES	2	0.127845	0.112642	1683	1479	0.256578	1
altronate hydrolase	K01685	AES	2	0.0272534	0.0948155	1683	268	0.77382	1
mannonate dehydratase	K01686	AES	2	0.34204	0.114372	1683	1387	0.00283171	1
dihydroxy-acid dehydratase	K01687	AES	2	0.219163	0.0753256	1683	1624	0.00367507	1
enolase	K01689	AES	2	0.150622	0.0678071	1683	1604	0.0264835	1
imidazoleglycerol-phosphate dehydratase	K01693	AES	2	0.0168589	0.117415	1683	671	0.885849	1
tryptophan synthase alpha chain	K01695	AES	2	0.223128	0.122277	1683	1187	0.0682426	1
tryptophan synthase beta chain	K01696	AES	2	0.400779	0.120264	1683	1396	0.000882488	1
cystathionine beta-synthase	K01697	AES	2	-0.0954514	0.0748599	1683	233	0.202491	1
porphobilinogen synthase	K01698	AES	2	0.0179083	0.103369	1683	388	0.862482	1
3-isopropylmalate/(R)-2-methylmalate dehydratase large subunit	K01703	AES	2	0.392848	0.11038	1683	1396	0.000384292	1
3-isopropylmalate/(R)-2-methylmalate dehydratase small subunit	K01704	AES	2	0.195465	0.147909	1683	1104	0.186537	1
GDPmannose 4,6-dehydratase	K01711	AES	2	0.522694	0.177358	1683	1110	0.00325911	1
urocanate hydratase	K01712	AES	2	0.155295	0.0924804	1683	347	0.0933261	1
4-hydroxy-tetrahydrodipicolinate synthase	K01714	AES	2	0.331948	0.105033	1683	1475	0.00160817	1
enoyl-CoA hydratase	K01715	AES	2	0.123913	0.0958689	1683	338	0.196382	1
uroporphyrinogen-III synthase	K01719	AES	2	0.372793	0.119456	1683	1095	0.00183967	1
threonine synthase	K01733	AES	2	0.335494	0.133325	1683	1052	0.0119652	1
methylglyoxal synthase	K01734	AES	2	0.239014	0.109108	1683	1382	0.0286391	1
chorismate synthase	K01736	AES	2	0.226955	0.0865337	1683	1512	0.00881481	1
6-pyruvoyltetrahydropterin/6-carboxytetrahydropterin synthase	K01737	AES	2	0.245963	0.119213	1683	1135	0.03927	1
cysteine synthase	K01738	AES	2	0.00128541	0.127432	1683	1103	0.991953	1
cystathionine gamma-synthase	K01739	AES	2	-0.126761	0.131967	1683	536	0.336942	1
O-acetylhomoserine (thiol)-lyase	K01740	AES	2	0.0814221	0.138075	1683	854	0.555489	1
aspartate ammonia-lyase	K01744	AES	2	0.222592	0.154601	1683	943	0.150144	1
histidine ammonia-lyase	K01745	AES	2	0.368266	0.114129	1683	1379	0.0012802	1
hydroxymethylbilane synthase	K01749	AES	2	-0.0512967	0.113712	1683	439	0.651977	1
diaminopropionate ammonia-lyase	K01751	AES	2	0.0579834	0.0848753	1683	258	0.494615	1
L-serine dehydratase	K01752	AES	2	0.346845	0.102429	1683	1478	0.000727728	1
threonine dehydratase	K01754	AES	2	0.143699	0.105766	1683	1418	0.174468	1
argininosuccinate lyase	K01755	AES	2	0.18106	0.0597205	1683	1646	0.00247448	1
adenylosuccinate lyase	K01756	AES	2	-0.0804533	0.138004	1683	512	0.559999	1
lactoylglutathione lyase	K01759	AES	2	0.281714	0.108035	1683	1212	0.00921188	1
cysteine-S-conjugate beta-lyase	K01760	AES	2	-0.020682	0.091955	1683	271	0.822078	1
2-C-methyl-D-erythritol 2,4-cyclodiphosphate synthase	K01770	AES	2	0.223207	0.104632	1683	1491	0.0330719	1
alanine racemase	K01775	AES	2	-0.150603	0.111807	1683	566	0.178198	1
glutamate racemase	K01776	AES	2	0.135896	0.114007	1683	940	0.233458	1
ribulose-phosphate 3-epimerase	K01783	AES	2	0.1897	0.140372	1683	1063	0.176777	1
UDP-glucose 4-epimerase	K01784	AES	2	0.160547	0.162322	1683	1215	0.3228	1
aldose 1-epimerase	K01785	AES	2	0.397471	0.132814	1683	1403	0.00281224	1
N-acylglucosamine 2-epimerase	K01787	AES	2	0.206667	0.108577	1683	440	0.0571843	1
dTDP-4-dehydrorhamnose 3,5-epimerase	K01790	AES	2	0.47445	0.131366	1683	1290	0.00031467	1
UDP-N-acetylglucosamine 2-epimerase (non-hydrolysing)	K01791	AES	2	0.00510858	0.11338	1683	487	0.964068	1
peptidylprolyl isomerase	K01802	AES	2	-0.0801219	0.111303	1683	345	0.47173	1
triosephosphate isomerase (TIM)	K01803	AES	2	0.166538	0.0865544	1683	1586	0.0545405	1
L-arabinose isomerase	K01804	AES	2	0.296583	0.110318	1683	1343	0.00726158	1
xylose isomerase	K01805	AES	2	0.285275	0.0898932	1683	1555	0.001538	1
ribose 5-phosphate isomerase A	K01807	AES	2	-0.0307079	0.130389	1683	732	0.813847	1
mannose-6-phosphate isomerase	K01809	AES	2	0.240811	0.112567	1683	1288	0.0325821	1
glucose-6-phosphate isomerase	K01810	AES	2	0.248489	0.0912926	1683	1594	0.00656908	1
alpha-D-xyloside xylohydrolase	K01811	AES	2	0.288009	0.134793	1683	530	0.0327924	1
glucuronate isomerase	K01812	AES	2	0.216904	0.0740643	1683	1619	0.00345852	1
L-rhamnose isomerase	K01813	AES	2	0.295413	0.109976	1683	1367	0.00731064	1
4-deoxy-L-threo-5-hexosulose-uronate ketol-isomerase	K01815	AES	2	0.196196	0.0709049	1683	1633	0.0057293	1
phosphoribosylanthranilate isomerase	K01817	AES	2	0.109358	0.116172	1683	1041	0.346686	1
L-fucose/D-arabinose isomerase	K01818	AES	2	0.385275	0.113057	1683	1422	0.000672943	1
galactose-6-phosphate isomerase	K01819	AES	2	-0.138311	0.0864966	1683	270	0.110031	1
4-oxalocrotonate tautomerase	K01821	AES	2	0.435623	0.156932	1683	393	0.00557675	1
2,3-bisphosphoglycerate-dependent phosphoglycerate mutase	K01834	AES	2	0.243711	0.104503	1683	1505	0.0198331	1
phosphoglucomutase	K01835	AES	2	0.270056	0.0913594	1683	1534	0.00316747	1
beta-phosphoglucomutase	K01838	AES	2	0.0629978	0.0971937	1683	218	0.51698	1
phosphopentomutase	K01839	AES	2	0.0372102	0.170811	1683	873	0.827582	1
phosphomannomutase	K01840	AES	2	0.217721	0.118123	1683	1234	0.0655087	1
lysine 2,3-aminomutase	K01843	AES	2	0.0817778	0.0810976	1683	210	0.313438	1
glutamate-1-semialdehyde 2,1-aminomutase	K01845	AES	2	0.0972843	0.103386	1683	413	0.346872	1
methylmalonyl-CoA mutase	K01847	AES	2	-0.0613539	0.0949154	1683	195	0.518119	1
UDP-galactopyranose mutase	K01854	AES	2	-0.0657064	0.13048	1683	888	0.614639	1
myo-inositol-1-phosphate synthase	K01858	AES	2	-0.0637765	0.0950021	1683	349	0.502126	1
tyrosyl-tRNA synthetase	K01866	AES	2	0.243665	0.0770657	1683	1617	0.00160072	1
tryptophanyl-tRNA synthetase	K01867	AES	2	-0.0139839	0.108155	1683	1047	0.897142	1
threonyl-tRNA synthetase	K01868	AES	2	0.251582	0.0838191	1683	1602	0.00273286	1
leucyl-tRNA synthetase	K01869	AES	2	0.167504	0.0636709	1683	1626	0.00860966	1
isoleucyl-tRNA synthetase	K01870	AES	2	0.243945	0.1451	1683	971	0.0929378	1
valyl-tRNA synthetase	K01873	AES	2	0.218169	0.149515	1683	1379	0.144734	1
methionyl-tRNA synthetase	K01874	AES	2	0.252349	0.0821443	1683	1622	0.00216597	1
seryl-tRNA synthetase	K01875	AES	2	0.0848946	0.127969	1683	581	0.507181	1
aspartyl-tRNA synthetase	K01876	AES	2	0.246836	0.0727545	1683	1590	0.000710771	1
glycyl-tRNA synthetase	K01880	AES	2	0.0943211	0.136229	1683	1320	0.488814	1
prolyl-tRNA synthetase	K01881	AES	2	0.133524	0.0645923	1683	1657	0.0388956	1
cysteinyl-tRNA synthetase	K01883	AES	2	0.188022	0.0940635	1683	1496	0.0458089	1
glutamyl-tRNA synthetase	K01885	AES	2	0.32769	0.0897056	1683	1582	0.000268538	1
glutaminyl-tRNA synthetase	K01886	AES	2	0.063824	0.125946	1683	673	0.612404	1
phenylalanyl-tRNA synthetase alpha chain	K01889	AES	2	0.286441	0.102284	1683	1505	0.00517122	1
phenylalanyl-tRNA synthetase beta chain	K01890	AES	2	0.188873	0.0850647	1683	1561	0.0265506	1
histidyl-tRNA synthetase	K01892	AES	2	0.197033	0.116861	1683	1427	0.0920052	1
asparaginyl-tRNA synthetase	K01893	AES	2	0.248098	0.0962985	1683	1549	0.0100839	1
acetyl-CoA synthetase	K01895	AES	2	-0.061112	0.121076	1683	456	0.613817	1
long-chain acyl-CoA synthetase	K01897	AES	2	0.389192	0.150221	1683	1156	0.00967191	1
succinyl-CoA synthetase alpha subunit	K01902	AES	2	0.0642587	0.0800007	1683	215	0.421976	1
succinyl-CoA synthetase beta subunit	K01903	AES	2	0.219442	0.105988	1683	384	0.0385893	1
phenylacetate-CoA ligase	K01912	AES	2	0.501268	0.145709	1683	1267	0.000597886	1
aspartate--ammonia ligase	K01914	AES	2	0.346041	0.11729	1683	1476	0.0032259	1
glutamine synthetase	K01915	AES	2	0.246788	0.110932	1683	1549	0.0262574	1
pantoate--beta-alanine ligase	K01918	AES	2	0.292742	0.100528	1683	1399	0.0036458	1
D-alanine-D-alanine ligase	K01921	AES	2	0.450146	0.140867	1683	1432	0.00142598	1
phosphoribosylaminoimidazole-succinocarboxamide synthase	K01923	AES	2	0.458502	0.147659	1683	1351	0.00193897	1
UDP-N-acetylmuramate--alanine ligase	K01924	AES	2	0.168334	0.0745893	1683	1559	0.0241687	1
UDP-N-acetylmuramoylalanine--D-glutamate ligase	K01925	AES	2	0.201649	0.0868505	1683	1532	0.0203825	1
redox-sensing transcriptional repressor	K01926	AES	2	0.43347	0.12174	1683	1180	0.000382021	1
UDP-N-acetylmuramoyl-L-alanyl-D-glutamate--2,6-diaminopimelate ligase	K01928	AES	2	0.159237	0.0918982	1683	1559	0.0833529	1
UDP-N-acetylmuramoyl-tripeptide--D-alanyl-D-alanine ligase	K01929	AES	2	0.145369	0.134352	1683	827	0.279434	1
phosphoribosylformylglycinamidine cyclo-ligase	K01933	AES	2	-0.0374457	0.0924003	1683	1494	0.68535	1
5-formyltetrahydrofolate cyclo-ligase	K01934	AES	2	0.0608838	0.12807	1683	855	0.634577	1
dethiobiotin synthetase	K01935	AES	2	0.333166	0.128566	1683	1032	0.00965552	1
CTP synthase	K01937	AES	2	0.229858	0.105328	1683	1461	0.0292476	1
formate--tetrahydrofolate ligase	K01938	AES	2	0.242475	0.100096	1683	1445	0.0155406	1
adenylosuccinate synthase	K01939	AES	2	0.145141	0.0609668	1683	1639	0.017411	1
argininosuccinate synthase	K01940	AES	2	0.0236947	0.121426	1683	1369	0.845314	1
phosphoribosylamine---glycine ligase	K01945	AES	2	0.0698772	0.102537	1683	1360	0.495677	1
NAD+ synthase (glutamine-hydrolysing)	K01950	AES	2	0.171562	0.116368	1683	1192	0.140618	1
GMP synthase (glutamine-hydrolysing)	K01951	AES	2	0.155233	0.0769108	1683	1641	0.0437396	1
phosphoribosylformylglycinamidine synthase	K01952	AES	2	0.201748	0.124048	1683	505	0.104091	1
asparagine synthase (glutamine-hydrolysing)	K01953	AES	2	0.0287979	0.109679	1683	492	0.792923	1
carbamoyl-phosphate synthase large subunit	K01955	AES	2	0.114682	0.104535	1683	1472	0.272796	1
carbamoyl-phosphate synthase small subunit	K01956	AES	2	0.00337742	0.0831406	1683	1503	0.967602	1
acetyl-CoA carboxylase, biotin carboxylase subunit	K01961	AES	2	0.0901446	0.0928872	1683	521	0.331973	1
acetyl-CoA carboxylase carboxyl transferase subunit alpha	K01962	AES	2	-0.051522	0.152001	1683	979	0.73469	1
acetyl-CoA carboxylase carboxyl transferase subunit beta	K01963	AES	2	-0.131474	0.16658	1683	1039	0.430092	1
DNA ligase (NAD+)	K01972	AES	2	0.373145	0.139985	1683	1270	0.00777065	1
putative ABC transport system substrate-binding protein	K01989	AES	2	0.063885	0.16959	1683	911	0.70645	1
ABC-2 type transport system ATP-binding protein	K01990	AES	2	0.306304	0.0903498	1683	1623	0.000717277	1
polysaccharide biosynthesis/export protein	K01991	AES	2	0.380658	0.141216	1683	675	0.00710851	1
ABC-2 type transport system permease protein	K01992	AES	2	0.244706	0.070638	1683	1643	0.000547361	1
HlyD family secretion protein	K01993	AES	2	0.4248	0.12609	1683	1109	0.000774298	1
branched-chain amino acid transport system ATP-binding protein	K01995	AES	2	-0.0561968	0.151669	1683	597	0.711047	1
branched-chain amino acid transport system ATP-binding protein	K01996	AES	2	0.205081	0.126226	1683	533	0.104441	1
branched-chain amino acid transport system permease protein	K01997	AES	2	-0.014765	0.126457	1683	733	0.907067	1
branched-chain amino acid transport system permease protein	K01998	AES	2	0.0119063	0.120469	1683	560	0.921285	1
branched-chain amino acid transport system substrate-binding protein	K01999	AES	2	-0.0326695	0.141432	1683	601	0.817354	1
glycine betaine/proline transport system permease protein	K02001	AES	2	0.415539	0.137885	1683	998	0.00262626	1
glycine betaine/proline transport system substrate-binding protein	K02002	AES	2	0.21746	0.139059	1683	973	0.118084	1
putative ABC transport system ATP-binding protein	K02003	AES	2	0.0964979	0.0682201	1683	1654	0.157428	1
putative ABC transport system permease protein	K02004	AES	2	0.153834	0.0588523	1683	1677	0.00904492	1
HlyD family secretion protein	K02005	AES	2	0.349306	0.132898	1683	1411	0.00867053	1
iron(III) transport system ATP-binding protein	K02010	AES	2	0.165135	0.11153	1683	541	0.138925	1
iron(III) transport system permease protein	K02011	AES	2	0.0567635	0.0640998	1683	158	0.376009	1
iron complex transport system ATP-binding protein	K02013	AES	2	0.36502	0.118411	1683	1278	0.0020906	1
iron complex outermembrane recepter protein	K02014	AES	2	0.382128	0.134311	1683	763	0.00450257	1
iron complex transport system permease protein	K02015	AES	2	0.316763	0.12012	1683	1411	0.00845288	1
iron complex transport system substrate-binding protein	K02016	AES	2	0.294006	0.107833	1683	1558	0.00647887	1
molybdate transport system ATP-binding protein	K02017	AES	2	0.073908	0.0926486	1683	254	0.425163	1
molybdate transport system permease protein	K02018	AES	2	0.0690911	0.0907031	1683	288	0.446346	1
molybdate transport system regulatory protein	K02019	AES	2	0.0690392	0.0897338	1683	179	0.441795	1
molybdate transport system substrate-binding protein	K02020	AES	2	-0.0655875	0.125835	1683	425	0.602295	1
HlyD family secretion protein	K02022	AES	2	0.126626	0.0740394	1683	198	0.0874352	1
multiple sugar transport system permease protein	K02025	AES	2	0.159363	0.169064	1683	814	0.346036	1
multiple sugar transport system permease protein	K02026	AES	2	0.0641125	0.134593	1683	803	0.633902	1
multiple sugar transport system substrate-binding protein	K02027	AES	2	0.142372	0.126802	1683	1128	0.261714	1
polar amino acid transport system ATP-binding protein	K02028	AES	2	0.0907343	0.118102	1683	829	0.442452	1
polar amino acid transport system permease protein	K02029	AES	2	0.184976	0.111043	1683	1093	0.0959697	1
polar amino acid transport system substrate-binding protein	K02030	AES	2	0.0412505	0.106141	1683	1412	0.697601	1
peptide/nickel transport system ATP-binding protein	K02031	AES	2	0.129907	0.115329	1683	602	0.260183	1
peptide/nickel transport system ATP-binding protein	K02032	AES	2	0.045556	0.115324	1683	435	0.692881	1
peptide/nickel transport system permease protein	K02033	AES	2	0.239162	0.150189	1683	629	0.111512	1
peptide/nickel transport system permease protein	K02034	AES	2	0.133328	0.162503	1683	715	0.412086	1
peptide/nickel transport system substrate-binding protein	K02035	AES	2	0.179868	0.149939	1683	572	0.230487	1
phosphate transport system ATP-binding protein	K02036	AES	2	0.233658	0.100119	1683	1418	0.0197431	1
phosphate transport system permease protein	K02037	AES	2	0.119138	0.118471	1683	532	0.314766	1
phosphate transport system permease protein	K02038	AES	2	0.0373567	0.111618	1683	1125	0.737912	1
phosphate transport system protein	K02039	AES	2	0.0491925	0.130239	1683	932	0.705701	1
phosphate transport system substrate-binding protein	K02040	AES	2	0.216703	0.127139	1683	1376	0.0885116	1
phosphonate transport system ATP-binding protein	K02041	AES	2	0.137603	0.0758471	1683	196	0.0698515	1
phosphonate transport system permease protein	K02042	AES	2	0.048564	0.117334	1683	280	0.679013	1
phosphonate transport system substrate-binding protein	K02044	AES	2	-0.0556533	0.120495	1683	270	0.644242	1
sulfate/thiosulfate transport system ATP-binding protein	K02045	AES	2	0.123077	0.113036	1683	426	0.276411	1
sulfate/thiosulfate transport system permease protein	K02046	AES	2	-0.0808356	0.132007	1683	464	0.540398	1
sulfate/thiosulfate transport system permease protein	K02047	AES	2	-0.130971	0.145555	1683	915	0.368376	1
sulfate/thiosulfate transport system substrate-binding protein	K02048	AES	2	0.00915114	0.0959891	1683	269	0.924062	1
NitT/TauT family transport system ATP-binding protein	K02049	AES	2	0.25852	0.0872326	1683	240	0.00309083	1
NitT/TauT family transport system permease protein	K02050	AES	2	0.149068	0.106038	1683	484	0.160001	1
NitT/TauT family transport system substrate-binding protein	K02051	AES	2	0.313475	0.125446	1683	719	0.0125688	1
putative spermidine/putrescine transport system permease protein	K02053	AES	2	-0.0205282	0.103137	1683	268	0.842261	1
putative spermidine/putrescine transport system permease protein	K02054	AES	2	-0.0063352	0.0915521	1683	267	0.944842	1
putative spermidine/putrescine transport system substrate-binding protein	K02055	AES	2	-0.0584103	0.0908388	1683	234	0.520319	1
simple sugar transport system ATP-binding protein	K02056	AES	2	0.120363	0.123077	1683	539	0.328263	1
simple sugar transport system permease protein	K02057	AES	2	0.0605186	0.145095	1683	1390	0.67667	1
simple sugar transport system substrate-binding protein	K02058	AES	2	0.170426	0.112062	1683	409	0.128525	1
phospholipid/cholesterol/gamma-HCH transport system ATP-binding protein	K02065	AES	2	0.307023	0.150664	1683	816	0.0417526	1
phospholipid/cholesterol/gamma-HCH transport system permease protein	K02066	AES	2	0.120167	0.126276	1683	771	0.341446	1
phospholipid/cholesterol/gamma-HCH transport system substrate-binding protein	K02067	AES	2	0.196564	0.130189	1683	1182	0.131304	1
putative ABC transport system permease protein	K02069	AES	2	0.369858	0.165963	1683	978	0.0259974	1
D-methionine transport system ATP-binding protein	K02071	AES	2	0.14748	0.119401	1683	440	0.216971	1
D-methionine transport system permease protein	K02072	AES	2	0.194017	0.13457	1683	549	0.149588	1
D-methionine transport system substrate-binding protein	K02073	AES	2	0.112428	0.126773	1683	521	0.375309	1
zinc/manganese transport system substrate-binding protein	K02077	AES	2	0.0116162	0.0973254	1683	276	0.905011	1
acyl carrier protein	K02078	AES	2	0.158793	0.0773108	1683	1638	0.04016	1
DeoR family transcriptional regulator, aga operon transcriptional repressor	K02081	AES	2	0.0513936	0.101373	1683	289	0.612249	1
GntR family transcriptional regulator, arabinose operon transcriptional repressor	K02103	AES	2	0.0286754	0.134111	1683	632	0.83072	1
F-type H+-transporting ATPase subunit a	K02108	AES	2	0.293009	0.117763	1683	925	0.0129544	1
F-type H+-transporting ATPase subunit b	K02109	AES	2	0.235269	0.0957073	1683	1463	0.0140798	1
F-type H+-transporting ATPase subunit c	K02110	AES	2	0.059422	0.080269	1683	1633	0.459248	1
F-type H+/Na+-transporting ATPase subunit alpha	K02111	AES	2	0.189683	0.0772449	1683	1584	0.014182	1
F-type H+/Na+-transporting ATPase subunit beta	K02112	AES	2	0.139631	0.0587265	1683	1634	0.0175533	1
F-type H+-transporting ATPase subunit delta	K02113	AES	2	0.322591	0.102971	1683	1415	0.00176621	1
F-type H+-transporting ATPase subunit epsilon	K02114	AES	2	0.263662	0.114296	1683	1271	0.0212054	1
F-type H+-transporting ATPase subunit gamma	K02115	AES	2	0.256709	0.106175	1683	1405	0.0157381	1
V/A-type H+/Na+-transporting ATPase subunit A	K02117	AES	2	0.30462	0.12936	1683	452	0.0186649	1
V/A-type H+/Na+-transporting ATPase subunit B	K02118	AES	2	0.273547	0.0764276	1683	1605	0.000356127	1
V/A-type H+/Na+-transporting ATPase subunit C	K02119	AES	2	0.195647	0.0885582	1683	373	0.0273142	1
V/A-type H+/Na+-transporting ATPase subunit D	K02120	AES	2	0.227479	0.124056	1683	581	0.0669071	1
V/A-type H+/Na+-transporting ATPase subunit E	K02121	AES	2	0.344876	0.113573	1683	1122	0.0024356	1
V/A-type H+/Na+-transporting ATPase subunit F	K02122	AES	2	0.121283	0.105376	1683	362	0.249942	1
V/A-type H+/Na+-transporting ATPase subunit I	K02123	AES	2	0.296369	0.128728	1683	1015	0.0214613	1
V/A-type H+/Na+-transporting ATPase subunit K	K02124	AES	2	0.283375	0.161718	1683	661	0.0799385	1
acetyl-CoA carboxylase biotin carboxyl carrier protein	K02160	AES	2	0.021667	0.127939	1683	663	0.865542	1
malonyl-CoA O-methyltransferase	K02169	AES	2	0.218204	0.128688	1683	406	0.0901774	1
cobalt-precorrin-5B (C1)-methyltransferase	K02188	AES	2	0.311455	0.113223	1683	1117	0.00601938	1
sirohydrochlorin cobaltochelatase	K02190	AES	2	0.215852	0.0775151	1683	250	0.00542882	1
phosphoserine / homoserine phosphotransferase	K02203	AES	2	0.0690149	0.126925	1683	628	0.586699	1
ferritin	K02217	AES	2	0.0494997	0.102177	1683	1469	0.628139	1
YggT family protein	K02221	AES	2	-0.0490779	0.11709	1683	439	0.675171	1
cobyrinic acid a,c-diamide synthase	K02224	AES	2	0.29881	0.115166	1683	1054	0.00956616	1
alpha-ribazole phosphatase	K02226	AES	2	0.24885	0.11038	1683	1127	0.0243154	1
adenosylcobinamide-phosphate synthase	K02227	AES	2	0.0671534	0.0812438	1683	218	0.408619	1
adenosylcobinamide kinase / adenosylcobinamide-phosphate guanylyltransferase	K02231	AES	2	0.41569	0.140257	1683	1112	0.00308886	1
adenosylcobyric acid synthase	K02232	AES	2	0.296349	0.109198	1683	1274	0.00672944	1
adenosylcobinamide-GDP ribazoletransferase	K02233	AES	2	0.146812	0.119557	1683	1024	0.219663	1
competence protein ComEA	K02237	AES	2	0.178781	0.135637	1683	949	0.187686	1
competence protein ComEC	K02238	AES	2	0.467691	0.132461	1683	1202	0.000427373	1
prepilin peptidase CpaA	K02278	AES	2	0.0969981	0.0926505	1683	199	0.29531	1
pilus assembly protein CpaB	K02279	AES	2	0.0909567	0.119076	1683	375	0.445077	1
pilus assembly protein CpaF	K02283	AES	2	0.0195787	0.114087	1683	677	0.863767	1
uroporphyrin-III C-methyltransferase / precorrin-2 dehydrogenase / sirohydrochlorin ferrochelatase	K02302	AES	2	0.0833362	0.0952003	1683	191	0.381514	1
chromosomal replication initiator protein	K02313	AES	2	0.340459	0.117751	1683	1444	0.00389353	1
replicative DNA helicase	K02314	AES	2	0.000275647	0.163293	1683	798	0.998653	1
DNA replication protein DnaC	K02315	AES	2	0.0688427	0.114732	1683	1365	0.548582	1
DNA primase	K02316	AES	2	0.311608	0.107179	1683	1364	0.00370063	1
DNA polymerase bacteriophage-type	K02334	AES	2	-0.0308661	0.0738524	1683	212	0.676052	1
DNA polymerase I	K02335	AES	2	0.398768	0.144919	1683	1321	0.00600354	1
DNA polymerase III subunit alpha	K02337	AES	2	0.281933	0.120759	1683	1454	0.0196976	1
DNA polymerase III subunit beta	K02338	AES	2	0.429538	0.123184	1683	1299	0.00050322	1
DNA polymerase III subunit delta	K02340	AES	2	0.278736	0.118506	1683	1250	0.0188021	1
MFS transporter, FHS family, L-fucose permease	K02429	AES	2	0.386515	0.152297	1683	1246	0.0112564	1
L-fucose mutarotase	K02431	AES	2	0.0192309	0.0851198	1683	194	0.82129	1
aspartyl-tRNA(Asn)/glutamyl-tRNA(Gln) amidotransferase subunit A	K02433	AES	2	0.0970187	0.107773	1683	1155	0.368157	1
aspartyl-tRNA(Asn)/glutamyl-tRNA(Gln) amidotransferase subunit B	K02434	AES	2	0.106824	0.136149	1683	999	0.432811	1
aspartyl-tRNA(Asn)/glutamyl-tRNA(Gln) amidotransferase subunit C	K02435	AES	2	0.101056	0.16736	1683	1059	0.546056	1
glycine cleavage system H protein	K02437	AES	2	0.182166	0.140084	1683	1221	0.193669	1
glycerol uptake facilitator protein	K02440	AES	2	0.186047	0.118737	1683	495	0.117362	1
MFS transporter, OPA family, glycerol-3-phosphate transporter	K02445	AES	2	0.140171	0.130925	1683	431	0.28452	1
DNA gyrase subunit A	K02469	AES	2	0.0856908	0.117944	1683	673	0.467626	1
DNA gyrase subunit B	K02470	AES	2	0.205307	0.148587	1683	975	0.16727	1
UDP-N-acetyl-D-mannosaminuronic acid dehydrogenase	K02472	AES	2	0.0882308	0.100201	1683	298	0.378713	1
two-component system, LytTR family, response regulator	K02477	AES	2	0.100602	0.10112	1683	248	0.319963	1
two-component system, NtrC family, response regulator	K02481	AES	2	0.321365	0.135038	1683	1045	0.0174509	1
glutamyl-tRNA reductase	K02492	AES	2	0.368817	0.151317	1683	513	0.0149145	1
release factor glutamine methyltransferase	K02493	AES	2	0.334043	0.0959309	1683	1351	0.000512329	1
imidazole glycerol-phosphate synthase subunit HisF	K02500	AES	2	0.124819	0.0778438	1683	1604	0.109054	1
imidazole glycerol-phosphate synthase subunit HisH	K02501	AES	2	0.439246	0.172045	1683	1027	0.0107795	1
ATP phosphoribosyltransferase regulatory subunit	K02502	AES	2	0.105042	0.136339	1683	878	0.441159	1
histidine triad (HIT) family protein	K02503	AES	2	0.270782	0.126213	1683	1058	0.0320839	1
translation initiation factor IF-1	K02518	AES	2	0.12687	0.0610669	1683	1656	0.0379269	1
translation initiation factor IF-2	K02519	AES	2	0.258539	0.0933525	1683	1446	0.00568643	1
translation initiation factor IF-3	K02520	AES	2	0.274112	0.119773	1683	1281	0.0222468	1
octaprenyl-diphosphate synthase	K02523	AES	2	-0.00570785	0.091763	1683	217	0.95041	1
3-deoxy-D-manno-octulosonic-acid transferase	K02527	AES	2	0.0957469	0.105336	1683	292	0.363521	1
16S rRNA (adenine1518-N6/adenine1519-N6)-dimethyltransferase	K02528	AES	2	0.362533	0.106382	1683	1483	0.00067285	1
LacI family transcriptional regulator	K02529	AES	2	0.328188	0.109986	1683	1493	0.00289383	1
MFS transporter, OHS family, lactose permease	K02532	AES	2	0.0208258	0.0951938	1683	206	0.826858	1
UDP-3-O-[3-hydroxymyristoyl] glucosamine N-acyltransferase	K02536	AES	2	0.361046	0.127258	1683	1212	0.00461599	1
1,4-dihydroxy-2-naphthoate polyprenyltransferase	K02548	AES	2	0.357208	0.122039	1683	1242	0.00347603	1
2-succinyl-5-enolpyruvyl-6-hydroxy-3-cyclohexene-1-carboxylate synthase	K02551	AES	2	0.466166	0.160481	1683	1215	0.00373074	1
chemotaxis protein MotA	K02556	AES	2	0.110324	0.110127	1683	226	0.316617	1
chemotaxis protein MotB	K02557	AES	2	0.180841	0.107726	1683	341	0.0934252	1
UDP-N-acetylglucosamine--N-acetylmuramyl-(pentapeptide) pyrophosphoryl-undecaprenol N-acetylglucosamine transferase	K02563	AES	2	0.347825	0.0941377	1683	1546	0.00022825	1
NagD protein	K02566	AES	2	-0.078539	0.0779501	1683	206	0.313837	1
nitrogenase molybdenum-cofactor synthesis protein NifE	K02587	AES	2	0.11978	0.0964306	1683	285	0.214389	1
nitrogenase iron protein NifH	K02588	AES	2	0.00478136	0.123187	1683	474	0.969044	1
transcription termination/antitermination protein NusA	K02600	AES	2	0.155333	0.107876	1683	1260	0.150106	1
transcription termination/antitermination protein NusG	K02601	AES	2	0.0996141	0.100364	1683	1462	0.321106	1
acyl-CoA thioesterase	K02614	AES	2	0.282628	0.118939	1683	1043	0.0176197	1
4-amino-4-deoxychorismate lyase	K02619	AES	2	0.323737	0.171386	1683	1029	0.0591007	1
topoisomerase IV subunit B	K02622	AES	2	0.2915	0.132542	1683	1256	0.0280147	1
carbohydrate diacid regulator	K02647	AES	2	0.345205	0.13214	1683	774	0.00908362	1
type IV pilus assembly protein PilA	K02650	AES	2	-0.0519498	0.0904561	1683	309	0.565848	1
type IV pilus assembly protein PilB	K02652	AES	2	0.0418091	0.105135	1683	450	0.690931	1
type IV pilus assembly protein PilC	K02653	AES	2	-0.0953233	0.0817869	1683	175	0.244006	1
leader peptidase (prepilin peptidase) / N-methyltransferase	K02654	AES	2	-0.0220229	0.141172	1683	780	0.876054	1
type IV pilus assembly protein PilM	K02662	AES	2	-0.0369637	0.121152	1683	706	0.760333	1
twitching motility protein PilT	K02669	AES	2	-0.0545316	0.162648	1683	700	0.737467	1
type IV pilus assembly protein PilV	K02671	AES	2	-0.0448585	0.0739953	1683	188	0.544455	1
ribosomal protein L11 methyltransferase	K02687	AES	2	0.350337	0.110482	1683	1387	0.00155122	1
N-acetylgalactosamine PTS system EIIA component	K02744	AES	2	0.00947066	0.068119	1683	207	0.889445	1
N-acetylgalactosamine PTS system EIIC component	K02746	AES	2	0.159189	0.143094	1683	747	0.266116	1
beta-glucoside PTS system EIIA component	K02755	AES	2	0.0130323	0.120129	1683	520	0.913625	1
NO_NAME	K02756	AES	2	0.0130323	0.120129	1683	520	0.913625	1
beta-glucoside PTS system EIICBA component	K02757	AES	2	0.0130323	0.120129	1683	520	0.913625	1
cellobiose PTS system EIIB component	K02760	AES	2	0.000911047	0.0920355	1683	162	0.992103	1
fructose PTS system EIIA component	K02768	AES	2	0.124211	0.109147	1683	316	0.255304	1
fructose PTS system EIIB component	K02769	AES	2	0.133779	0.109412	1683	237	0.221638	1
fructose PTS system EIIBC or EIIC component	K02770	AES	2	-0.00710239	0.0893065	1683	176	0.936623	1
galactitol PTS system EIIA component	K02773	AES	2	0.119178	0.0871009	1683	177	0.17144	1
galactitol PTS system EIIB component	K02774	AES	2	0.0758792	0.147421	1683	634	0.606833	1
galactitol PTS system EIIC component	K02775	AES	2	0.200336	0.134953	1683	342	0.137897	1
glucitol/sorbitol PTS system EIIA component	K02781	AES	2	0.0648964	0.10008	1683	258	0.516798	1
mannose PTS system EIIA component	K02793	AES	2	0.0362592	0.0791264	1683	202	0.646846	1
mannose PTS system EIIAB component	K02794	AES	2	0.0133194	0.0791734	1683	204	0.866425	1
mannose PTS system EIIC component	K02795	AES	2	0.090265	0.0978982	1683	388	0.356668	1
mannose PTS system EIID component	K02796	AES	2	-0.104435	0.116133	1683	327	0.368657	1
mannitol PTS system EIIA component	K02798	AES	2	0.208988	0.13841	1683	288	0.131282	1
N-acetylglucosamine PTS system EIIB component	K02803	AES	2	0.131354	0.157362	1683	952	0.404011	1
N-acetylglucosamine PTS system EIICBA or EIICB component	K02804	AES	2	0.124141	0.157454	1683	951	0.430576	1
NO_NAME	K02808	AES	2	-0.122246	0.0880105	1683	287	0.16505	1
NO_NAME	K02809	AES	2	-0.16374	0.119292	1683	533	0.170092	1
sucrose PTS system EIIBCA or EIIBC component	K02810	AES	2	-0.16374	0.119292	1683	533	0.170092	1
ascorbate PTS system EIIA or EIIAB component	K02821	AES	2	0.175403	0.0986086	1683	278	0.0754867	1
ascorbate PTS system EIIB component	K02822	AES	2	0.109382	0.139593	1683	413	0.433415	1
dihydroorotate dehydrogenase electron transfer subunit	K02823	AES	2	0.296066	0.121036	1683	1043	0.0145602	1
uracil permease	K02824	AES	2	-0.0613639	0.0760546	1683	180	0.419891	1
pyrimidine operon attenuation protein / uracil phosphoribosyltransferase	K02825	AES	2	-0.073556	0.100092	1683	355	0.462529	1
ribosome-binding factor A	K02834	AES	2	0.316559	0.117308	1683	1391	0.00704572	1
peptide chain release factor 1	K02835	AES	2	0.194602	0.073436	1683	1618	0.00813825	1
peptide chain release factor 2	K02836	AES	2	-0.0740475	0.0997707	1683	1429	0.458101	1
peptide chain release factor 3	K02837	AES	2	-0.195625	0.114899	1683	1447	0.0888618	1
ribosome recycling factor	K02838	AES	2	0.201735	0.0952126	1683	1541	0.0342793	1
peptide chain release factor	K02839	AES	2	0.222382	0.10843	1683	286	0.0404545	1
UDP-GlcNAc	K02851	AES	2	0.062699	0.083765	1683	235	0.454274	1
16S rRNA processing protein RimM	K02860	AES	2	0.22778	0.0983178	1683	1467	0.0206557	1
large subunit ribosomal protein L1	K02863	AES	2	0.162703	0.0546844	1683	1659	0.00297577	1
large subunit ribosomal protein L10	K02864	AES	2	0.28935	0.122409	1683	1106	0.0182211	1
large subunit ribosomal protein L13	K02871	AES	2	0.0888993	0.0801598	1683	1541	0.267604	1
large subunit ribosomal protein L14	K02874	AES	2	0.0564753	0.039005	1683	1679	0.147863	1
large subunit ribosomal protein L15	K02876	AES	2	0.193691	0.0762491	1683	1620	0.011182	1
large subunit ribosomal protein L17	K02879	AES	2	0.211336	0.06633	1683	1631	0.00147282	1
large subunit ribosomal protein L18	K02881	AES	2	0.181996	0.0769828	1683	1611	0.0182053	1
large subunit ribosomal protein L19	K02884	AES	2	0.352014	0.107409	1683	1519	0.00107294	1
large subunit ribosomal protein L2	K02886	AES	2	0.141906	0.0637492	1683	1651	0.0261677	1
large subunit ribosomal protein L20	K02887	AES	2	0.167994	0.0639712	1683	1625	0.00872858	1
large subunit ribosomal protein L21	K02888	AES	2	0.166952	0.093173	1683	1515	0.0733663	1
large subunit ribosomal protein L23	K02892	AES	2	0.110491	0.0546979	1683	1662	0.0435664	1
large subunit ribosomal protein L24	K02895	AES	2	0.250326	0.0913208	1683	1523	0.00619763	1
large subunit ribosomal protein L25	K02897	AES	2	0.323053	0.108606	1683	1481	0.00298301	1
large subunit ribosomal protein L27	K02899	AES	2	0.133654	0.0579775	1683	1664	0.0212931	1
large subunit ribosomal protein L28	K02902	AES	2	0.108732	0.0767781	1683	1633	0.156935	1
large subunit ribosomal protein L29	K02904	AES	2	0.230817	0.0974614	1683	1621	0.018002	1
large subunit ribosomal protein L3	K02906	AES	2	0.170197	0.0608231	1683	1656	0.00520691	1
large subunit ribosomal protein L30	K02907	AES	2	0.1577	0.0914435	1683	1606	0.0848215	1
large subunit ribosomal protein L31	K02909	AES	2	0.104025	0.0727235	1683	1647	0.152812	1
large subunit ribosomal protein L32	K02911	AES	2	0.126932	0.0747236	1683	1656	0.0895934	1
large subunit ribosomal protein L33	K02913	AES	2	0.286364	0.128357	1683	1579	0.0258347	1
large subunit ribosomal protein L34	K02914	AES	2	0.497659	0.139328	1683	1562	0.000366112	1
large subunit ribosomal protein L35	K02916	AES	2	0.192237	0.0917343	1683	1590	0.0362928	1
large subunit ribosomal protein L36	K02919	AES	2	0.191518	0.20179	1683	1042	0.342732	1
large subunit ribosomal protein L4	K02926	AES	2	0.138626	0.0641054	1683	1656	0.0307458	1
large subunit ribosomal protein L5	K02931	AES	2	0.0780168	0.0501604	1683	1668	0.120083	1
large subunit ribosomal protein L6	K02933	AES	2	0.216215	0.0728386	1683	1614	0.00304285	1
large subunit ribosomal protein L7/L12	K02935	AES	2	0.212496	0.0711751	1683	1630	0.00287859	1
large subunit ribosomal protein L9	K02939	AES	2	0.291688	0.0909949	1683	1574	0.00137762	1
small subunit ribosomal protein S1	K02945	AES	2	0.205762	0.0700188	1683	1619	0.00334879	1
small subunit ribosomal protein S10	K02946	AES	2	0.0384999	0.0429202	1683	1677	0.369863	1
small subunit ribosomal protein S11	K02948	AES	2	0.0379198	0.0388682	1683	1674	0.329426	1
small subunit ribosomal protein S12	K02950	AES	2	0.0563121	0.0364523	1683	1678	0.12261	1
small subunit ribosomal protein S13	K02952	AES	2	0.0519519	0.0663748	1683	1642	0.433929	1
small subunit ribosomal protein S14	K02954	AES	2	0.139018	0.0586099	1683	1668	0.0178265	1
small subunit ribosomal protein S15	K02956	AES	2	0.0912368	0.0819378	1683	1632	0.265685	1
small subunit ribosomal protein S16	K02959	AES	2	0.14807	0.0707997	1683	1630	0.0366672	1
small subunit ribosomal protein S17	K02961	AES	2	0.131301	0.0430246	1683	1680	0.00231661	1
small subunit ribosomal protein S18	K02963	AES	2	0.0855589	0.0577129	1683	1671	0.138428	1
small subunit ribosomal protein S19	K02965	AES	2	0.0962631	0.0579591	1683	1680	0.0969553	1
small subunit ribosomal protein S2	K02967	AES	2	0.191371	0.07228	1683	1628	0.008194	1
