## Supplementary Tables for "Gut microbiome signatures associated with self-reported allergic symptoms among Finnish adults" (part 2 of 2)

### Sheet: S7_west_KO (continued)
definition	feature	metadata	value	coef	stderr	N	N.not.0	pval	qval
small subunit ribosomal protein S20	K02968	AES	2	0.20133	0.0811534	1683	1625	0.0132202	1
small subunit ribosomal protein S21	K02970	AES	2	0.368514	0.115767	1683	1548	0.00148751	1
small subunit ribosomal protein S3	K02982	AES	2	0.121095	0.047326	1683	1673	0.0106065	1
small subunit ribosomal protein S4	K02986	AES	2	0.090505	0.0510525	1683	1660	0.0764757	1
small subunit ribosomal protein S5	K02988	AES	2	0.0879571	0.0571875	1683	1664	0.124256	1
small subunit ribosomal protein S7	K02992	AES	2	0.10002	0.0561268	1683	1661	0.0749544	1
small subunit ribosomal protein S8	K02994	AES	2	0.102585	0.0716031	1683	1593	0.152164	1
small subunit ribosomal protein S9	K02996	AES	2	0.258692	0.0776211	1683	1624	0.000881691	1
DNA-directed RNA polymerase subunit alpha	K03040	AES	2	0.276376	0.0794555	1683	1614	0.000519473	1
DNA-directed RNA polymerase subunit omega	K03060	AES	2	-0.106667	0.143168	1683	1280	0.456361	1
preprotein translocase subunit SecE	K03073	AES	2	0.302969	0.119143	1683	1483	0.0110975	1
preprotein translocase subunit SecG	K03075	AES	2	0.187393	0.15806	1683	1230	0.235984	1
preprotein translocase subunit SecY	K03076	AES	2	0.280912	0.113175	1683	1387	0.0131737	1
L-ribulose-5-phosphate 4-epimerase	K03077	AES	2	-0.149221	0.164356	1683	981	0.364076	1
RNA polymerase primary sigma factor	K03086	AES	2	0.0842716	0.147302	1683	1137	0.567344	1
RNA polymerase sporulation-specific sigma factor	K03091	AES	2	0.265925	0.128332	1683	920	0.0384272	1
RNA polymerase sigma-54 factor	K03092	AES	2	0.406293	0.125069	1683	1117	0.00118669	1
signal peptidase I	K03100	AES	2	0.131036	0.117353	1683	1180	0.26435	1
signal peptidase II	K03101	AES	2	0.272244	0.116726	1683	996	0.0198203	1
signal recognition particle subunit SRP54	K03106	AES	2	-0.0470099	0.0991767	1683	1492	0.635571	1
fused signal recognition particle receptor	K03110	AES	2	0.242546	0.116032	1683	1024	0.0367617	1
single-strand DNA-binding protein	K03111	AES	2	0.258414	0.133062	1683	1365	0.0523252	1
translation initiation factor 1	K03113	AES	2	0.101951	0.0859102	1683	243	0.235537	1
sec-independent protein translocase protein TatA	K03116	AES	2	0.247171	0.138852	1683	984	0.0752682	1
sec-independent protein translocase protein TatB	K03117	AES	2	0.0101956	0.0659352	1683	151	0.877134	1
sec-independent protein translocase protein TatC	K03118	AES	2	0.0700696	0.113258	1683	580	0.536232	1
phosphomethylpyrimidine synthase	K03147	AES	2	0.24832	0.120088	1683	1329	0.038836	1
thiazole synthase	K03149	AES	2	0.222944	0.101407	1683	1302	0.0280714	1
2-iminoacetate synthase	K03150	AES	2	0.447252	0.144669	1683	1331	0.00202924	1
tRNA uracil 4-sulfurtransferase	K03151	AES	2	0.116171	0.152995	1683	889	0.447788	1
protein deglycase	K03152	AES	2	0.224832	0.148863	1683	1303	0.131179	1
sulfur carrier protein	K03154	AES	2	0.220056	0.143775	1683	1096	0.126098	1
DNA topoisomerase I	K03168	AES	2	0.0220143	0.14494	1683	624	0.879299	1
DNA topoisomerase III	K03169	AES	2	0.28905	0.0994192	1683	1517	0.00370035	1
tRNA pseudouridine55 synthase	K03177	AES	2	0.371573	0.120338	1683	1350	0.00205532	1
demethylmenaquinone methyltransferase / 2-methoxy-6-polyprenyl-1,4-benzoquinol methylase	K03183	AES	2	0.193918	0.126185	1683	1254	0.124568	1
flavin prenyltransferase	K03186	AES	2	0.193555	0.0888259	1683	257	0.0294904	1
urease accessory protein	K03188	AES	2	-0.027159	0.0903645	1683	174	0.763801	1
urease accessory protein	K03190	AES	2	0.021297	0.090798	1683	208	0.814588	1
type IV secretion system protein VirD4	K03205	AES	2	0.0308481	0.0782999	1683	1627	0.693659	1
preprotein translocase subunit YajC	K03210	AES	2	0.284801	0.128815	1683	1167	0.027197	1
23S rRNA (uracil1939-C5)-methyltransferase	K03215	AES	2	0.265723	0.113345	1683	948	0.0191939	1
tRNA (cytidine/uridine-2-O-)-methyltransferase	K03216	AES	2	0.403739	0.128414	1683	1215	0.00170034	1
UDP-2,3-diacylglucosamine hydrolase	K03269	AES	2	0.332204	0.105201	1683	1339	0.00162265	1
3-deoxy-D-manno-octulosonate 8-phosphate phosphatase (KDO 8-P phosphatase)	K03270	AES	2	0.298221	0.162425	1683	820	0.0665549	1
D-sedoheptulose 7-phosphate isomerase	K03271	AES	2	-0.000184305	0.0990803	1683	296	0.998516	1
chloride channel protein, CIC family	K03281	AES	2	0.35218	0.181477	1683	1029	0.0524983	1
large conductance mechanosensitive channel	K03282	AES	2	0.340986	0.114028	1683	1188	0.00283365	1
magnesium transporter	K03284	AES	2	0.384322	0.127631	1683	941	0.00264752	1
glycoside/pentoside/hexuronide	K03292	AES	2	0.121894	0.134597	1683	931	0.365287	1
amino acid transporter, AAT family	K03293	AES	2	-0.140206	0.118737	1683	323	0.237872	1
basic amino acid/polyamine antiporter, APA family	K03294	AES	2	0.309493	0.12029	1683	1270	0.0101844	1
hydrophobic/amphiphilic exporter-1 (mainly G- bacteria), HAE1 family	K03296	AES	2	0.366748	0.120168	1683	1404	0.00231508	1
gluconate	K03299	AES	2	0.0612868	0.100284	1683	367	0.541208	1
lactate permease	K03303	AES	2	0.395309	0.114714	1683	859	0.000585202	1
proton-dependent oligopeptide transporter, POT family	K03305	AES	2	0.250818	0.153381	1683	694	0.102213	1
solute	K03307	AES	2	-0.0138564	0.134878	1683	423	0.918189	1
alanine or glycine	K03310	AES	2	0.306255	0.125386	1683	1460	0.0147054	1
glutamate	K03312	AES	2	0.357131	0.149183	1683	1141	0.0167968	1
Na+	K03313	AES	2	0.300005	0.125649	1683	1223	0.0170847	1
Na+	K03315	AES	2	0.354108	0.11824	1683	586	0.00279283	1
monovalent cation	K03316	AES	2	0.0514959	0.0803106	1683	298	0.521489	1
ammonium transporter, Amt family	K03320	AES	2	0.219795	0.205497	1683	771	0.284988	1
sulfate permease, SulP family	K03321	AES	2	0.0647837	0.102115	1683	187	0.525909	1
manganese transport protein	K03322	AES	2	-0.0523658	0.068905	1683	179	0.447396	1
multidrug resistance protein, MATE family	K03327	AES	2	0.201053	0.130841	1683	484	0.124607	1
fructan beta-fructosidase	K03332	AES	2	0.550139	0.174208	1683	1014	0.00162184	1
diaminopimelate dehydrogenase	K03340	AES	2	0.295136	0.116692	1683	1318	0.0115387	1
nitrite reductase (cytochrome c-552)	K03385	AES	2	0.375271	0.17038	1683	1160	0.0277845	1
peroxiredoxin (alkyl hydroperoxide reductase subunit C)	K03386	AES	2	0.0317194	0.118321	1683	388	0.788676	1
heterodisulfide reductase subunit A2	K03388	AES	2	0.159617	0.114027	1683	483	0.161781	1
heterodisulfide reductase subunit B2	K03389	AES	2	0.345723	0.129903	1683	530	0.00786817	1
precorrin-2/cobalt-factor-2 C20-methyltransferase	K03394	AES	2	0.253183	0.12352	1683	523	0.0405715	1
transcriptional regulator of arginine metabolism	K03402	AES	2	0.269605	0.0907029	1683	1529	0.00300393	1
methyl-accepting chemotaxis protein	K03406	AES	2	0.0900109	0.175127	1683	763	0.607348	1
two-component system, chemotaxis family, sensor kinase CheA	K03407	AES	2	0.20701	0.139298	1683	335	0.137473	1
purine-binding chemotaxis protein CheW	K03408	AES	2	0.0588103	0.09286	1683	248	0.526624	1
chemotaxis protein CheC	K03410	AES	2	0.0797344	0.0955371	1683	323	0.404087	1
chemotaxis protein CheD	K03411	AES	2	0.151266	0.0887981	1683	213	0.088694	1
two-component system, chemotaxis family, chemotaxis protein CheY	K03413	AES	2	0.220964	0.123247	1683	303	0.073206	1
two-component system, chemotaxis family, chemotaxis protein CheV	K03415	AES	2	0.0797855	0.139135	1683	684	0.566438	1
TatD DNase family protein	K03424	AES	2	0.265484	0.124418	1683	1196	0.0330272	1
NAD+ diphosphatase	K03426	AES	2	0.519751	0.141228	1683	1213	0.000241608	1
type I restriction enzyme M protein	K03427	AES	2	0.192232	0.0932327	1683	1483	0.0394012	1
processive 1,2-diacylglycerol beta-glucosyltransferase	K03429	AES	2	-0.0276061	0.157347	1683	712	0.860753	1
phosphoglucosamine mutase	K03431	AES	2	0.0479164	0.11615	1683	1126	0.680006	1
DeoR family transcriptional regulator, fructose operon transcriptional repressor	K03436	AES	2	0.0632496	0.118257	1683	476	0.592836	1
RNA methyltransferase, TrmH family	K03437	AES	2	0.396033	0.128787	1683	841	0.00214392	1
16S rRNA (cytosine1402-N4)-methyltransferase	K03438	AES	2	0.335286	0.105548	1683	1503	0.00152164	1
tRNA (guanine-N7-)-methyltransferase	K03439	AES	2	0.159127	0.116493	1683	1140	0.172157	1
small conductance mechanosensitive channel	K03442	AES	2	0.373181	0.152655	1683	1149	0.0146204	1
betaine/carnitine transporter, BCCT family	K03451	AES	2	-0.0723426	0.0753165	1683	210	0.336957	1
bile acid	K03453	AES	2	0.377486	0.119985	1683	1165	0.00168839	1
monovalent cation	K03455	AES	2	0.425662	0.119911	1683	1038	0.000397914	1
thymidylate synthase (FAD)	K03465	AES	2	0.0911289	0.149646	1683	1172	0.542644	1
DNA segregation ATPase FtsK/SpoIIIE, S-DNA-T family	K03466	AES	2	0.300152	0.154559	1683	1025	0.0523334	1
ribonuclease HI	K03469	AES	2	0.296259	0.150349	1683	1270	0.0489758	1
ribonuclease HII	K03470	AES	2	0.273808	0.0973656	1683	1479	0.0049876	1
erythronate-4-phosphate dehydrogenase	K03473	AES	2	0.162385	0.12845	1683	441	0.206365	1
pyridoxine 5-phosphate synthase	K03474	AES	2	0.293244	0.128384	1683	1326	0.0225099	1
ascorbate PTS system EIIC component	K03475	AES	2	0.207105	0.102558	1683	223	0.0436316	1
L-ascorbate 6-phosphate lactonase	K03476	AES	2	0.125898	0.0892987	1683	272	0.158798	1
LacI family transcriptional regulator, sucrose operon repressor	K03484	AES	2	0.266821	0.122572	1683	734	0.0296538	1
beta-glucoside operon transcriptional antiterminator	K03488	AES	2	-0.0637462	0.146307	1683	725	0.663119	1
tRNA uridine 5-carboxymethylaminomethyl modification enzyme	K03495	AES	2	0.26294	0.0967	1683	1484	0.00662389	1
chromosome partitioning protein	K03496	AES	2	0.150827	0.0681027	1683	1647	0.0269365	1
trk system potassium uptake protein	K03498	AES	2	0.212043	0.0956923	1683	1410	0.0268551	1
trk system potassium uptake protein	K03499	AES	2	0.250481	0.0859914	1683	1550	0.00363656	1
16S rRNA (cytosine967-C5)-methyltransferase	K03500	AES	2	-0.0220894	0.1296	1683	324	0.864686	1
DNA polymerase V	K03502	AES	2	0.0114897	0.107487	1683	1390	0.914887	1
DNA polymerase V	K03503	AES	2	0.190573	0.105484	1683	254	0.0710252	1
quinolinate synthase	K03517	AES	2	0.00707719	0.103373	1683	500	0.945427	1
aerobic carbon-monoxide dehydrogenase small subunit	K03518	AES	2	0.222112	0.0933015	1683	329	0.0174147	1
electron transfer flavoprotein beta subunit	K03521	AES	2	0.279134	0.10147	1683	424	0.00601781	1
electron transfer flavoprotein alpha subunit	K03522	AES	2	0.0462179	0.148847	1683	997	0.756222	1
biotin transport system substrate-specific component	K03523	AES	2	0.27081	0.141623	1683	695	0.0560505	1
BirA family transcriptional regulator, biotin operon repressor / biotin---[acetyl-CoA-carboxylase] ligase	K03524	AES	2	0.0415111	0.0982693	1683	1404	0.67278	1
type III pantothenate kinase	K03525	AES	2	0.282231	0.103729	1683	1399	0.00658952	1
(E)-4-hydroxy-3-methylbut-2-enyl-diphosphate synthase	K03526	AES	2	0.206598	0.0978887	1683	1413	0.0349839	1
4-hydroxy-3-methylbut-2-en-1-yl diphosphate reductase	K03527	AES	2	0.212034	0.108697	1683	1375	0.0512877	1
chromosome segregation protein	K03529	AES	2	0.179668	0.108124	1683	579	0.0967951	1
DNA-binding protein HU-beta	K03530	AES	2	0.172747	0.0719466	1683	1640	0.0164743	1
cell division protein FtsZ	K03531	AES	2	0.0360103	0.10829	1683	386	0.739534	1
ribonuclease P protein component	K03536	AES	2	0.0163331	0.120929	1683	946	0.89258	1
membrane fusion protein, multidrug efflux system	K03543	AES	2	0.048935	0.0868544	1683	231	0.573241	1
trigger factor	K03545	AES	2	0.194856	0.0872134	1683	1510	0.0256202	1
DNA repair protein SbcC/Rad50	K03546	AES	2	-0.101125	0.0786117	1683	171	0.198516	1
DNA repair protein SbcD/Mre11	K03547	AES	2	-0.12867	0.132639	1683	489	0.332173	1
KUP system potassium uptake protein	K03549	AES	2	0.0475215	0.122952	1683	400	0.69918	1
holliday junction DNA helicase RuvA	K03550	AES	2	0.242277	0.112531	1683	1400	0.0314851	1
holliday junction DNA helicase RuvB	K03551	AES	2	0.17355	0.0518042	1683	1664	0.000828627	1
recombination protein RecA	K03553	AES	2	0.442563	0.122876	1683	1396	0.000326871	1
DNA mismatch repair protein MutS	K03555	AES	2	0.39132	0.108227	1683	1474	0.000309822	1
membrane protein required for colicin V production	K03558	AES	2	0.272484	0.121115	1683	551	0.0246129	1
biopolymer transport protein ExbD	K03559	AES	2	0.262851	0.12733	1683	1324	0.0391662	1
biopolymer transport protein ExbB	K03561	AES	2	0.322284	0.130963	1683	1384	0.0139762	1
carbon storage regulator	K03563	AES	2	-0.136159	0.182544	1683	986	0.455853	1
thioredoxin-dependent peroxiredoxin	K03564	AES	2	0.569489	0.160838	1683	969	0.000411664	1
regulatory protein	K03565	AES	2	0.333247	0.111371	1683	1300	0.00281659	1
TldD protein	K03568	AES	2	0.0034515	0.0943264	1683	218	0.970816	1
rod shape-determining protein MreB and related proteins	K03569	AES	2	0.206414	0.141903	1683	638	0.145993	1
rod shape-determining protein MreC	K03570	AES	2	0.33098	0.123089	1683	927	0.00725033	1
rod shape-determining protein MreD	K03571	AES	2	0.166854	0.119503	1683	676	0.162858	1
DNA mismatch repair protein MutL	K03572	AES	2	0.346272	0.0993493	1683	1431	0.000506136	1
8-oxo-dGTP diphosphatase	K03574	AES	2	0.214533	0.12559	1683	924	0.0878146	1
A/G-specific adenine glycosylase	K03575	AES	2	-0.133578	0.09256	1683	296	0.149196	1
exodeoxyribonuclease V alpha subunit	K03581	AES	2	0.237017	0.140504	1683	667	0.0918384	1
DNA repair protein RecO (recombination protein O)	K03584	AES	2	0.415559	0.123625	1683	1372	0.000795633	1
membrane fusion protein, multidrug efflux system	K03585	AES	2	0.338017	0.142013	1683	1408	0.0174332	1
cell division protein FtsI (penicillin-binding protein 3)	K03587	AES	2	0.0300421	0.111726	1683	242	0.788053	1
cell division protein FtsW	K03588	AES	2	0.32203	0.115598	1683	1399	0.00540978	1
cell division protein FtsQ	K03589	AES	2	0.260212	0.112052	1683	1284	0.0203585	1
cell division protein FtsA	K03590	AES	2	0.374374	0.127028	1683	1232	0.00325854	1
PmbA protein	K03592	AES	2	-0.111651	0.0927732	1683	233	0.228989	1
bacterioferritin	K03594	AES	2	0.344513	0.137698	1683	1181	0.0124613	1
GTPase	K03595	AES	2	0.345062	0.109385	1683	1341	0.00164053	1
GTP-binding protein LepA	K03596	AES	2	0.0869581	0.0541238	1683	1666	0.10835	1
exodeoxyribonuclease VII large subunit	K03601	AES	2	0.413694	0.113357	1683	1145	0.000272143	1
exodeoxyribonuclease VII small subunit	K03602	AES	2	0.256731	0.103678	1683	1438	0.0133915	1
LacI family transcriptional regulator, purine nucleotide synthesis repressor	K03604	AES	2	0.102391	0.0926114	1683	248	0.269085	1
putative colanic acid biosysnthesis UDP-glucose lipid carrier transferase	K03606	AES	2	0.495597	0.174057	1683	962	0.00447132	1
cell division topological specificity factor	K03608	AES	2	0.0820001	0.156766	1683	1271	0.601004	1
septum site-determining protein MinD	K03609	AES	2	0.215656	0.120411	1683	492	0.0735025	1
septum site-determining protein MinC	K03610	AES	2	-0.128651	0.166309	1683	795	0.439316	1
Na+-translocating ferredoxin	K03613	AES	2	0.00558478	0.146085	1683	584	0.96951	1
Na+-translocating ferredoxin	K03615	AES	2	0.368591	0.130838	1683	1488	0.00491141	1
Na+-translocating ferredoxin	K03616	AES	2	-0.0152097	0.116828	1683	587	0.896435	1
Na+-translocating ferredoxin	K03617	AES	2	0.249228	0.0771682	1683	1545	0.00126726	1
phosphate acyltransferase	K03621	AES	2	0.0784378	0.10362	1683	307	0.449189	1
transcription elongation factor GreA	K03624	AES	2	0.241743	0.0971361	1683	1444	0.0129331	1
transcription termination factor Rho	K03628	AES	2	0.144023	0.119531	1683	578	0.22844	1
DNA repair protein RadC	K03630	AES	2	0.28353	0.130154	1683	1408	0.0295365	1
DNA repair protein RecN (Recombination protein N)	K03631	AES	2	0.31811	0.136796	1683	1166	0.0201872	1
cyclic pyranopterin monophosphate synthase	K03637	AES	2	0.203394	0.116193	1683	525	0.0802479	1
GTP 3,8-cyclase	K03639	AES	2	0.573759	0.168548	1683	1118	0.000681959	1
[ribosomal protein S18]-alanine N-acetyltransferase	K03789	AES	2	0.49054	0.187582	1683	656	0.00901404	1
[ribosomal protein S5]-alanine N-acetyltransferase	K03790	AES	2	0.0887598	0.182954	1683	971	0.627645	1
carboxyl-terminal processing protease	K03797	AES	2	0.203888	0.112807	1683	1465	0.0709088	1
cell division protease FtsH	K03798	AES	2	0.0884701	0.149261	1683	1047	0.55346	1
heat shock protein HtpX	K03799	AES	2	-0.0091523	0.107707	1683	396	0.932294	1
lipoate---protein ligase	K03800	AES	2	0.198562	0.135715	1683	550	0.143663	1
lipoyl(octanoyl) transferase	K03801	AES	2	0.211527	0.126444	1683	493	0.0945661	1
sigma-E factor negative regulatory protein RseC	K03803	AES	2	0.143807	0.0952792	1683	222	0.131435	1
nicotinamide mononucleotide transporter	K03811	AES	2	0.258822	0.137368	1683	1011	0.0597462	1
monofunctional glycosyltransferase	K03814	AES	2	0.243342	0.111462	1683	412	0.0291829	1
xanthine phosphoribosyltransferase	K03816	AES	2	0.350806	0.0987281	1683	1489	0.000392766	1
ribosomal-protein-serine acetyltransferase	K03817	AES	2	0.086373	0.0778585	1683	197	0.267461	1
apolipoprotein N-acyltransferase	K03820	AES	2	0.0445237	0.104767	1683	312	0.670917	1
phosphinothricin acetyltransferase	K03823	AES	2	0.0219494	0.12867	1683	758	0.864572	1
putative acetyltransferase	K03826	AES	2	0.225948	0.147563	1683	524	0.12594	1
putative acetyltransferase	K03827	AES	2	0.351741	0.135455	1683	1100	0.00950696	1
flavodoxin I	K03839	AES	2	0.464733	0.163047	1683	762	0.00442988	1
3-deoxy-7-phosphoheptulonate synthase	K03856	AES	2	0.117354	0.0618386	1683	206	0.0579287	1
NADH dehydrogenase	K03885	AES	2	0.376399	0.11895	1683	511	0.00158676	1
ArsR family transcriptional regulator, arsenate/arsenite/antimonite-responsive transcriptional repressor	K03892	AES	2	-0.00391792	0.151318	1683	558	0.979347	1
MoxR-like ATPase	K03924	AES	2	0.150686	0.118128	1683	1281	0.202298	1
MraZ protein	K03925	AES	2	0.216673	0.0994328	1683	1395	0.0294864	1
putative isomerase	K03931	AES	2	0.49318	0.158736	1683	975	0.00192737	1
membrane-associated protein	K03975	AES	2	0.356859	0.127775	1683	1001	0.00529326	1
Cys-tRNA(Pro)/Cys-tRNA(Cys) deacylase	K03976	AES	2	0.227449	0.131246	1683	585	0.083311	1
GTPase	K03977	AES	2	0.264625	0.0920927	1683	1582	0.00411945	1
GTP-binding protein	K03978	AES	2	0.226251	0.128688	1683	1217	0.0789368	1
GTPase	K03979	AES	2	0.304735	0.0912178	1683	1506	0.000856911	1
ethanolamine utilization protein EutM	K04027	AES	2	0.0836796	0.108853	1683	188	0.442174	1
ethanolamine utilization protein EutN	K04028	AES	2	0.132047	0.106785	1683	346	0.216449	1
ethanolamine utilization protein EutP	K04029	AES	2	0.211085	0.107469	1683	418	0.0497046	1
ethanolamine utilization protein EutS	K04031	AES	2	0.108918	0.074864	1683	170	0.145919	1
fructose-1,6-bisphosphatase III	K04041	AES	2	0.416007	0.118099	1683	1194	0.000440789	1
bifunctional UDP-N-acetylglucosamine pyrophosphorylase / Glucosamine-1-phosphate N-acetyltransferase	K04042	AES	2	0.051566	0.125033	1683	701	0.680093	1
molecular chaperone DnaK	K04043	AES	2	0.226607	0.0703841	1683	1613	0.00131243	1
starvation-inducible DNA-binding protein	K04047	AES	2	0.328683	0.13725	1683	503	0.0167574	1
flagellar biosynthesis protein	K04061	AES	2	0.0257046	0.0934611	1683	248	0.783333	1
primosomal protein N (replication factor Y) (superfamily II helicase)	K04066	AES	2	0.154315	0.0835638	1683	229	0.0649997	1
inner membrane protein	K06143	AES	2	0.196667	0.112797	1683	481	0.0814494	1
ATP-binding cassette, subfamily B, bacterial	K06147	AES	2	0.265144	0.0803529	1683	1615	0.000991351	1
ATP-binding cassette, subfamily F, member 3	K06158	AES	2	0.447904	0.175957	1683	806	0.0110145	1
phosphoribosyl 1,2-cyclic phosphate phosphodiesterase	K06167	AES	2	0.0655659	0.0814402	1683	288	0.420906	1
tRNA-2-methylthio-N6-dimethylallyladenosine synthase	K06168	AES	2	0.308513	0.0930421	1683	1543	0.000936391	1
tRNA pseudouridine38-40 synthase	K06173	AES	2	0.0346643	0.10303	1683	1422	0.736583	1
tRNA pseudouridine32 synthase / 23S rRNA pseudouridine746 synthase	K06177	AES	2	0.104076	0.111619	1683	351	0.351274	1
23S rRNA pseudouridine2605 synthase	K06178	AES	2	0.273496	0.11182	1683	497	0.0145696	1
23S rRNA pseudouridine955/2504/2580 synthase	K06179	AES	2	-0.00967418	0.10041	1683	263	0.923258	1
23S rRNA pseudouridine1911/1915/1917 synthase	K06180	AES	2	0.441616	0.126933	1683	1255	0.000518027	1
16S rRNA pseudouridine516 synthase	K06183	AES	2	0.195664	0.142035	1683	880	0.168546	1
recombination protein RecR	K06187	AES	2	0.406456	0.115715	1683	1386	0.000457522	1
aquaporin Z	K06188	AES	2	-0.013193	0.0819844	1683	156	0.872179	1
glutaredoxin-like protein NrdH	K06191	AES	2	-0.105574	0.111303	1683	195	0.343018	1
fluoride exporter	K06199	AES	2	0.303608	0.127483	1683	992	0.0173686	1
carbon starvation protein	K06200	AES	2	-0.0348495	0.130878	1683	555	0.790066	1
sugar fermentation stimulation protein A	K06206	AES	2	-0.0513994	0.187104	1683	813	0.783578	1
GTP-binding protein	K06207	AES	2	0.0807738	0.110764	1683	629	0.465974	1
chorismate mutase	K06209	AES	2	0.205251	0.106382	1683	408	0.0538805	1
magnesium transporter	K06213	AES	2	0.210004	0.107958	1683	1381	0.0519402	1
pyridinium-3,5-biscarboxylic acid mononucleotide sulfurtransferase	K06864	AES	2	0.114156	0.0807666	1683	180	0.157752	1
uncharacterized protein	K06872	AES	2	0.384072	0.114901	1683	1297	0.000851193	1
bifunctional oligoribonuclease and PAP phosphatase NrnA	K06881	AES	2	0.299893	0.135302	1683	707	0.0268143	1
uncharacterized protein	K06889	AES	2	0.277805	0.102019	1683	1383	0.00654603	1
uncharacterized protein	K06890	AES	2	0.17161	0.131469	1683	594	0.191989	1
uncharacterized protein	K06893	AES	2	-0.0602277	0.0891783	1683	402	0.499554	1
alpha-2-macroglobulin	K06894	AES	2	0.181101	0.0825993	1683	232	0.0285007	1
maltose 6-phosphate phosphatase	K06896	AES	2	0.202603	0.0931128	1683	260	0.0297257	1
pyridinium-3,5-biscarboxylic acid mononucleotide synthase	K06898	AES	2	0.111575	0.0623748	1683	159	0.073861	1
putative MFS transporter, AGZA family, xanthine/uracil permease	K06901	AES	2	0.00767913	0.141472	1683	566	0.95672	1
MFS transporter, UMF1 family	K06902	AES	2	0.0811643	0.112614	1683	673	0.471193	1
uncharacterized protein	K06904	AES	2	0.0483195	0.0741151	1683	175	0.514536	1
uncharacterized protein	K06907	AES	2	-0.058648	0.0879843	1683	222	0.505152	1
uncharacterized protein	K06908	AES	2	0.0689771	0.089555	1683	235	0.441295	1
phosphatidylethanolamine-binding protein	K06910	AES	2	-0.107994	0.139118	1683	396	0.437711	1
quercetin 2,3-dioxygenase	K06911	AES	2	0.167803	0.127697	1683	431	0.189031	1
putative DNA primase/helicase	K06919	AES	2	-0.0931796	0.0674236	1683	1646	0.167185	1
7-cyano-7-deazaguanine synthase	K06920	AES	2	0.399887	0.117339	1683	1297	0.000672518	1
uncharacterized protein	K06921	AES	2	0.159192	0.133197	1683	568	0.23222	1
uncharacterized protein	K06923	AES	2	0.0284065	0.121698	1683	693	0.81547	1
tRNA threonylcarbamoyladenosine biosynthesis protein TsaE	K06925	AES	2	0.0462921	0.102163	1683	547	0.650529	1
uncharacterized protein	K06926	AES	2	0.0441027	0.102482	1683	453	0.66701	1
uncharacterized protein	K06934	AES	2	0.0834341	0.0924879	1683	242	0.36715	1
uncharacterized protein	K06940	AES	2	-0.0529019	0.114881	1683	621	0.645232	1
23S rRNA (adenine2503-C2)-methyltransferase	K06941	AES	2	0.207032	0.106172	1683	1295	0.0513726	1
ribosome-binding ATPase	K06942	AES	2	0.277461	0.110702	1683	1481	0.0123071	1
polynucleotide 5-hydroxyl-kinase GRC3/NOL9	K06947	AES	2	-0.00104484	0.133705	1683	684	0.993766	1
tRNA (adenine22-N1)-methyltransferase	K06967	AES	2	0.0892252	0.107202	1683	410	0.405371	1
23S rRNA (cytidine2498-2-O)-methyltransferase	K06968	AES	2	0.324253	0.0955024	1683	1400	0.000704346	1
membrane protein	K07058	AES	2	0.0112683	0.139609	1683	817	0.935681	1
uncharacterized protein	K07075	AES	2	0.443915	0.13198	1683	1189	0.00078979	1
uncharacterized protein	K07078	AES	2	0.152682	0.123192	1683	649	0.215405	1
uncharacterized protein	K07079	AES	2	0.359653	0.11904	1683	1184	0.00256149	1
uncharacterized protein	K07080	AES	2	0.0827765	0.0912524	1683	354	0.364497	1
UPF0755 protein	K07082	AES	2	0.228368	0.146139	1683	764	0.118349	1
putative transport protein	K07085	AES	2	0.370161	0.114607	1683	1544	0.00126655	1
uncharacterized protein	K07088	AES	2	0.150137	0.133983	1683	793	0.262657	1
uncharacterized protein	K07089	AES	2	0.0329962	0.131477	1683	539	0.801876	1
uncharacterized protein	K07090	AES	2	0.0662874	0.133833	1683	623	0.620464	1
lipopolysaccharide export system permease protein	K07091	AES	2	-0.0105743	0.0841914	1683	268	0.900068	1
uncharacterized protein	K07095	AES	2	0.203376	0.135106	1683	1100	0.132465	1
uncharacterized protein	K07098	AES	2	0.207867	0.101614	1683	1370	0.0409722	1
uncharacterized protein	K07105	AES	2	0.133322	0.120999	1683	586	0.270713	1
N-acetylmuramic acid 6-phosphate etherase	K07106	AES	2	0.223236	0.123131	1683	1241	0.0700401	1
acyl-CoA thioester hydrolase	K07107	AES	2	0.305355	0.113485	1683	1313	0.00721267	1
uncharacterized protein	K07109	AES	2	-0.00774536	0.0650354	1683	181	0.905217	1
Ca-activated chloride channel homolog	K07114	AES	2	0.308815	0.109869	1683	1517	0.00500932	1
uncharacterized protein	K07124	AES	2	0.0810816	0.123082	1683	811	0.510156	1
uncharacterized protein	K07126	AES	2	0.105006	0.136342	1683	862	0.441326	1
uncharacterized protein	K07133	AES	2	0.290826	0.0798069	1683	1621	0.000277839	1
uncharacterized protein	K07137	AES	2	0.236208	0.113772	1683	956	0.038057	1
uncharacterized protein	K07138	AES	2	0.0498646	0.0815797	1683	182	0.541139	1
uncharacterized protein	K07139	AES	2	0.365051	0.104749	1683	1358	0.000506888	1
molybdenum cofactor cytidylyltransferase	K07141	AES	2	0.171317	0.0930396	1683	254	0.0657786	1
uncharacterized protein	K07148	AES	2	0.338424	0.128026	1683	1246	0.00829697	1
uncharacterized protein	K07149	AES	2	0.105749	0.113417	1683	617	0.35129	1
serine/threonine-protein kinase HipA	K07154	AES	2	0.387917	0.14774	1683	1038	0.00873932	1
ACT domain-containing protein	K07166	AES	2	0.00773546	0.139018	1683	985	0.955634	1
mRNA interferase MazF	K07171	AES	2	0.350274	0.124083	1683	1269	0.00482471	1
S-ribosylhomocysteine lyase	K07173	AES	2	0.281999	0.126115	1683	1220	0.025501	1
Lon-like protease	K07177	AES	2	-0.0991079	0.106188	1683	291	0.350808	1
flotillin	K07192	AES	2	0.282861	0.113692	1683	1274	0.0129597	1
serine-type D-Ala-D-Ala carboxypeptidase (penicillin-binding protein 5/6)	K07258	AES	2	0.171294	0.150536	1683	1104	0.255354	1
serine-type D-Ala-D-Ala carboxypeptidase/endopeptidase (penicillin-binding protein 4)	K07259	AES	2	-0.123821	0.147793	1683	451	0.402282	1
zinc D-Ala-D-Ala carboxypeptidase	K07260	AES	2	0.265305	0.143984	1683	514	0.065593	1
zinc protease	K07263	AES	2	0.401052	0.114463	1683	1113	0.000472734	1
lysozyme	K07273	AES	2	0.0423506	0.0893404	1683	302	0.635546	1
outer membrane protein insertion porin family	K07277	AES	2	0.221006	0.164669	1683	816	0.179766	1
sortase A	K07284	AES	2	-0.0566215	0.130095	1683	1315	0.66346	1
cation	K07301	AES	2	0.091568	0.137919	1683	815	0.506843	1
serine/threonine protein phosphatase 1	K07313	AES	2	0.03506	0.10979	1683	315	0.749517	1
adenine-specific DNA-methyltransferase	K07316	AES	2	-0.0647836	0.073921	1683	186	0.380964	1
CO dehydrogenase maturation factor	K07321	AES	2	0.113059	0.0922937	1683	340	0.220779	1
regulator of cell morphogenesis and NO signaling	K07322	AES	2	0.446912	0.126055	1683	1213	0.000404603	1
toxin HigB-1	K07334	AES	2	0.245196	0.108423	1683	296	0.0238787	1
basic membrane protein A and related proteins	K07335	AES	2	0.249548	0.112842	1683	459	0.0271598	1
death on curing protein	K07341	AES	2	0.11668	0.0698616	1683	160	0.0951048	1
putative endopeptidase	K07386	AES	2	0.0528864	0.0640283	1683	184	0.408949	1
magnesium chelatase family protein	K07391	AES	2	0.0228412	0.165726	1683	852	0.890398	1
xanthine dehydrogenase accessory factor	K07402	AES	2	-0.0514063	0.132041	1683	1089	0.697095	1
6-phosphogluconolactonase	K07404	AES	2	0.189578	0.110902	1683	372	0.0875885	1
alpha-amylase	K07405	AES	2	0.109883	0.118676	1683	583	0.354648	1
alpha-galactosidase	K07407	AES	2	0.333058	0.119173	1683	1386	0.00526297	1
putative N6-adenine-specific DNA methylase	K07444	AES	2	0.169276	0.145016	1683	810	0.243284	1
putative holliday junction resolvase	K07447	AES	2	0.388221	0.106093	1683	1362	0.000262096	1
restriction system protein	K07448	AES	2	0.0502753	0.0857611	1683	247	0.557816	1
DNA mismatch repair protein MutS2	K07456	AES	2	0.291374	0.100229	1683	1327	0.00370385	1
DNA mismatch endonuclease, patch repair protein	K07458	AES	2	0.0821194	0.118315	1683	336	0.487746	1
putative endonuclease	K07460	AES	2	0.309311	0.113136	1683	1180	0.00633397	1
putative endonuclease	K07461	AES	2	0.205691	0.148316	1683	587	0.165702	1
single-stranded-DNA-specific exonuclease	K07462	AES	2	0.100627	0.157555	1683	609	0.523134	1
CRISPR-associated exonuclease Cas4	K07464	AES	2	0.452617	0.151807	1683	644	0.00291623	1
phage replication initiation protein	K07467	AES	2	0.106717	0.0838876	1683	231	0.203526	1
aldehyde oxidoreductase	K07469	AES	2	0.0765845	0.0978585	1683	507	0.433988	1
DNA-damage-inducible protein J	K07473	AES	2	0.112134	0.0705516	1683	1655	0.11219	1
putative ATPase	K07478	AES	2	0.182477	0.117418	1683	1009	0.120385	1
insertion element IS1 protein InsB	K07480	AES	2	-0.21908	0.178378	1683	284	0.219581	1
transposase, IS5 family	K07481	AES	2	-0.159824	0.185759	1683	883	0.389719	1
transposase	K07483	AES	2	-0.214459	0.203928	1683	1175	0.293141	1
transposase	K07484	AES	2	0.130403	0.230669	1683	896	0.571942	1
ferrous iron transport protein C	K07490	AES	2	-0.112814	0.0729144	1683	197	0.122031	1
putative transposase	K07491	AES	2	-0.017643	0.166147	1683	912	0.915447	1
putative transposase	K07496	AES	2	0.214166	0.138597	1683	886	0.122508	1
putative transposase	K07497	AES	2	0.0220501	0.201903	1683	701	0.91305	1
uncharacterized protein	K07502	AES	2	-0.0176048	0.0768479	1683	197	0.818834	1
endonuclease	K07503	AES	2	-0.115322	0.0958351	1683	334	0.229045	1
putative Mg2+ transporter-C (MgtC) family protein	K07507	AES	2	0.22784	0.124955	1683	1055	0.0684551	1
foldase protein PrsA	K07533	AES	2	0.209514	0.0928801	1683	328	0.024236	1
MFS transporter, DHA1 family, multidrug resistance protein	K07552	AES	2	0.0962563	0.0800427	1683	182	0.229343	1
MFS transporter, SP family, xylose	K08138	AES	2	0.205341	0.10408	1683	244	0.0486961	1
MFS transporter, DHA1 family, arabinose polymer utilization protein	K08156	AES	2	0.1191	0.129848	1683	393	0.359177	1
MFS transporter, DHA1 family, L-arabinose/isopropyl-beta-D-thiogalactopyranoside export protein	K08159	AES	2	-0.184659	0.0851336	1683	222	0.0302416	1
MFS transporter, DHA2 family, metal-tetracycline-proton antiporter	K08168	AES	2	-0.0718109	0.0788777	1683	186	0.36276	1
MFS transporter, DHA2 family, multidrug resistance protein	K08169	AES	2	0.0292697	0.0945062	1683	194	0.756825	1
MFS transporter, ACS family, hexuronate transporter	K08191	AES	2	-0.0741275	0.0880983	1683	196	0.400253	1
MFS transporter, DHA3 family, macrolide efflux protein	K08217	AES	2	0.295512	0.123806	1683	1010	0.0171192	1
MFS transporter, PAT family, beta-lactamase induction signal transducer AmpG	K08218	AES	2	0.503553	0.142467	1683	1175	0.00042143	1
MFS transporter, YQGE family, putative transporter	K08222	AES	2	0.123368	0.0893232	1683	286	0.16745	1
MFS transporter, FSR family, fosmidomycin resistance protein	K08223	AES	2	-0.000657493	0.0973252	1683	313	0.994611	1
glyoxylase I family protein	K08234	AES	2	-0.115599	0.112821	1683	654	0.305712	1
nicotinamidase/pyrazinamidase	K08281	AES	2	-0.0124245	0.0869793	1683	155	0.886433	1
phosphoribosylglycinamide formyltransferase 2	K08289	AES	2	0.257268	0.103689	1683	1460	0.013209	1
phosphohistidine phosphatase	K08296	AES	2	-0.00304995	0.0694651	1683	203	0.964985	1
ribonuclease G	K08301	AES	2	0.108438	0.128466	1683	662	0.398755	1
tagatose 1,6-diphosphate aldolase GatY/KbaY	K08302	AES	2	0.115229	0.0866717	1683	180	0.183896	1
putative protease	K08303	AES	2	0.226296	0.127509	1683	1430	0.0761501	1
membrane-bound lytic murein transglycosylase D	K08307	AES	2	0.136574	0.118928	1683	418	0.251003	1
soluble lytic murein transglycosylase	K08309	AES	2	-0.0462919	0.109534	1683	224	0.672632	1
16S rRNA (guanine966-N2)-methyltransferase	K08316	AES	2	-0.0508464	0.125496	1683	421	0.685418	1
NADP-dependent alcohol dehydrogenase	K08325	AES	2	0.11759	0.147597	1683	1168	0.425758	1
periplasmic mercuric ion binding protein	K08364	AES	2	0.355452	0.107729	1683	354	0.000992236	1
MFS transporter, putative metabolite	K08369	AES	2	0.153206	0.0933153	1683	219	0.100848	1
stage V sporulation protein D (sporulation-specific penicillin-binding protein)	K08384	AES	2	0.350692	0.138056	1683	549	0.0111828	1
phosphoenolpyruvate-protein phosphotransferase (PTS system enzyme I)	K08483	AES	2	0.139235	0.14403	1683	892	0.333853	1
phosphocarrier protein NPr	K08485	AES	2	-0.260647	0.12516	1683	189	0.0374714	1
acyl phosphate	K08591	AES	2	0.244328	0.138751	1683	763	0.0784645	1
sortase B	K08600	AES	2	-0.0878085	0.118962	1683	1198	0.46056	1
zinc D-Ala-D-Ala dipeptidase	K08641	AES	2	0.159652	0.110503	1683	340	0.148739	1
dipeptidase	K08659	AES	2	0.125664	0.111311	1683	583	0.259108	1
UDP-glucuronate decarboxylase	K08678	AES	2	0.0272282	0.0857486	1683	321	0.750884	1
5-phosphate synthase pdxT subunit	K08681	AES	2	0.156587	0.118196	1683	600	0.185443	1
uncharacterized protein	K09779	AES	2	-0.00278761	0.122828	1683	436	0.981897	1
uncharacterized protein	K09787	AES	2	0.187838	0.128313	1683	708	0.143439	1
pimeloyl-[acyl-carrier protein] methyl ester esterase	K09789	AES	2	0.150698	0.112189	1683	307	0.179404	1
uncharacterized protein	K09790	AES	2	0.284082	0.118173	1683	586	0.0163446	1
uncharacterized protein	K09793	AES	2	0.215334	0.0961081	1683	255	0.0252081	1
uncharacterized protein	K09797	AES	2	0.425441	0.159181	1683	949	0.00760957	1
uncharacterized protein	K09803	AES	2	0.043728	0.0679529	1683	172	0.52	1
uncharacterized protein	K09807	AES	2	-0.0035607	0.0895056	1683	1532	0.968273	1
lipoprotein-releasing system permease protein	K09808	AES	2	0.389665	0.12621	1683	1335	0.00205748	1
lipoprotein-releasing system ATP-binding protein	K09810	AES	2	0.390793	0.123029	1683	1238	0.00152265	1
cell division transport system permease protein	K09811	AES	2	-0.139249	0.151249	1683	744	0.357383	1
cell division transport system ATP-binding protein	K09812	AES	2	0.25063	0.116284	1683	806	0.0313007	1
zinc transport system substrate-binding protein	K09815	AES	2	0.170328	0.113195	1683	1225	0.13261	1
zinc transport system permease protein	K09816	AES	2	0.438337	0.127836	1683	1319	0.000623128	1
zinc transport system ATP-binding protein	K09817	AES	2	0.146221	0.133519	1683	649	0.273642	1
Fur family transcriptional regulator, peroxide stress response regulator	K09825	AES	2	0.310825	0.112341	1683	1203	0.00573336	1
uncharacterized protein	K09861	AES	2	0.240515	0.141859	1683	1296	0.0902058	1
uridylate kinase	K09903	AES	2	0.218561	0.0730236	1683	1616	0.00280934	1
uncharacterized protein	K09922	AES	2	0.222857	0.149672	1683	1036	0.136716	1
uncharacterized protein	K09935	AES	2	-0.120969	0.101659	1683	349	0.234262	1
bacterial/archaeal transporter family-2 protein	K09936	AES	2	-0.0270888	0.104018	1683	418	0.794574	1
uncharacterized protein	K09939	AES	2	0.400435	0.120597	1683	1074	0.000921254	1
CRISPR-associated protein Cas2	K09951	AES	2	0.187724	0.149259	1683	1192	0.208701	1
uncharacterized protein	K09955	AES	2	0.39654	0.128056	1683	778	0.00199523	1
uncharacterized protein	K09967	AES	2	0.0270894	0.0691869	1683	168	0.695456	1
uncharacterized protein	K09973	AES	2	0.231898	0.0828263	1683	246	0.00518144	1
uncharacterized protein	K09974	AES	2	-0.0150647	0.15983	1683	845	0.92492	1
glutamate transport system permease protein	K10006	AES	2	-0.142593	0.0947247	1683	377	0.132455	1
glutamate transport system ATP-binding protein	K10008	AES	2	0.0030982	0.0937581	1683	303	0.973644	1
L-cystine transport system permease protein	K10009	AES	2	0.0683776	0.0777352	1683	219	0.379211	1
L-cystine transport system ATP-binding protein	K10010	AES	2	0.222464	0.146376	1683	440	0.128777	1
7-carboxy-7-deazaguanine synthase	K10026	AES	2	0.165752	0.130706	1683	630	0.20496	1
aspartate/glutamate/glutamine transport system permease protein	K10040	AES	2	-0.0552705	0.0770241	1683	183	0.473137	1
multiple sugar transport system ATP-binding protein	K10112	AES	2	0.0882189	0.142983	1683	735	0.53734	1
raffinose/stachyose/melibiose transport system substrate-binding protein	K10117	AES	2	0.00603007	0.140227	1683	1345	0.965706	1
raffinose/stachyose/melibiose transport system permease protein	K10118	AES	2	0.0332684	0.140408	1683	555	0.812736	1
raffinose/stachyose/melibiose transport system permease protein	K10119	AES	2	0.088461	0.166792	1683	676	0.595938	1
oligogalacturonide transport system substrate-binding protein	K10192	AES	2	0.103184	0.0792753	1683	284	0.193265	1
LL-diaminopimelate aminotransferase	K10206	AES	2	0.357332	0.0994304	1683	1518	0.000336872	1
oleate hydratase	K10254	AES	2	0.101535	0.109759	1683	697	0.355082	1
ribose transport system substrate-binding protein	K10439	AES	2	-0.0175355	0.15581	1683	704	0.910408	1
ribose transport system permease protein	K10440	AES	2	-0.0664641	0.127395	1683	570	0.601948	1
ribose transport system ATP-binding protein	K10441	AES	2	0.0825615	0.112263	1683	480	0.462198	1
methyl-galactoside transport system substrate-binding protein	K10540	AES	2	-0.0883553	0.0839475	1683	241	0.292744	1
methyl-galactoside transport system permease protein	K10541	AES	2	-0.0429322	0.0931717	1683	207	0.645022	1
methyl-galactoside transport system ATP-binding protein	K10542	AES	2	-0.0389535	0.136451	1683	1112	0.77532	1
putative multiple sugar transport system substrate-binding protein	K10546	AES	2	0.0500286	0.0926012	1683	322	0.589102	1
formamidopyrimidine-DNA glycosylase	K10563	AES	2	0.049253	0.0741921	1683	241	0.506888	1
ribonuclease III family protein	K11145	AES	2	-0.0275552	0.119317	1683	503	0.817394	1
phosphoribosylglycinamide formyltransferase 1	K11175	AES	2	0.0887581	0.115954	1683	639	0.444121	1
catabolite repression HPr-like protein	K11184	AES	2	-0.107859	0.139503	1683	639	0.439552	1
NO_NAME	K11189	AES	2	0.39241	0.167046	1683	1436	0.0189528	1
fructose-like PTS system EIIB component	K11202	AES	2	0.0640754	0.0966657	1683	198	0.507529	1
aspartate aminotransferase	K11358	AES	2	0.0624695	0.0876895	1683	434	0.476336	1
2-oxoisovalerate dehydrogenase E1 component	K11381	AES	2	0.363863	0.102755	1683	354	0.000411187	1
glycerate 2-kinase	K11529	AES	2	0.147688	0.136246	1683	443	0.278554	1
diaminohydroxyphosphoribosylaminopyrimidine deaminase / 5-amino-6-(5-phosphoribosylamino)uracil reductase	K11752	AES	2	-0.217886	0.162475	1683	1004	0.180119	1
riboflavin kinase / FMN adenylyltransferase	K11753	AES	2	0.37679	0.155103	1683	1158	0.0152499	1
dihydrofolate synthase / folylpolyglutamate synthase	K11754	AES	2	0.261064	0.119626	1683	1253	0.0292459	1
phosphoribosyl-AMP cyclohydrolase / phosphoribosyl-ATP pyrophosphohydrolase	K11755	AES	2	0.474722	0.149261	1683	1342	0.00150164	1
cyclic dehypoxanthinyl futalosine synthase	K11784	AES	2	0.147725	0.109333	1683	320	0.17686	1
ATP-dependent RNA helicase RhlE	K11927	AES	2	0.292911	0.107939	1683	216	0.00673339	1
sodium/proline symporter	K11928	AES	2	-0.0582976	0.126928	1683	881	0.64609	1
tRNA(adenine34) deaminase	K11991	AES	2	0.296309	0.11248	1683	1423	0.00852062	1
eukaryotic-like serine/threonine-protein kinase	K12132	AES	2	-0.0381346	0.132911	1683	522	0.774215	1
N-carbamoylputrescine amidase	K12251	AES	2	0.357726	0.10896	1683	495	0.00105139	1
SecD/SecF fusion protein	K12257	AES	2	0.120928	0.133305	1683	1133	0.364477	1
peptide methionine sulfoxide reductase msrA/msrB	K12267	AES	2	0.174429	0.116291	1683	1081	0.133851	1
beta-galactosidase	K12308	AES	2	0.186455	0.137592	1683	726	0.175589	1
S-sulfo-L-cysteine synthase (O-acetyl-L-serine-dependent)	K12339	AES	2	0.120897	0.117335	1683	405	0.303017	1
outer membrane protein	K12340	AES	2	0.16383	0.110343	1683	385	0.137832	1
3-oxo-5-alpha-steroid 4-dehydrogenase 1	K12343	AES	2	0.11427	0.105147	1683	308	0.277322	1
hexosaminidase	K12373	AES	2	0.438323	0.139098	1683	1365	0.00165963	1
NAD-dependent deacetylase	K12410	AES	2	0.298782	0.114443	1683	1335	0.00912779	1
tight adherence protein B	K12510	AES	2	-0.0640376	0.144204	1683	903	0.657053	1
tight adherence protein C	K12511	AES	2	0.0437995	0.0745054	1683	175	0.556712	1
bifunctional aspartokinase / homoserine dehydrogenase 1	K12524	AES	2	0.139985	0.144221	1683	416	0.331894	1
ribonuclease R	K12573	AES	2	0.241392	0.143116	1683	1463	0.0918792	1
ribonuclease J	K12574	AES	2	0.0545532	0.101102	1683	344	0.589567	1
aminobenzoyl-glutamate utilization protein B	K12941	AES	2	0.0920043	0.0924737	1683	179	0.319941	1
aminobenzoyl-glutamate transport protein	K12942	AES	2	0.210369	0.148952	1683	937	0.158068	1
cation-transporting P-type ATPase E	K12952	AES	2	0.154255	0.074092	1683	188	0.0375238	1
5-methylthioadenosine/S-adenosylhomocysteine deaminase	K12960	AES	2	0.209112	0.102038	1683	455	0.0406079	1
tRNA-splicing ligase RtcB (3-phosphate/5-hydroxy nucleic acid ligase)	K14415	AES	2	0.438327	0.138664	1683	501	0.00160462	1
solute carrier family 13 (sodium-dependent dicarboxylate transporter), member 2/3/5	K14445	AES	2	-0.0676088	0.0915263	1683	309	0.460221	1
ribosome biogenesis GTPase A	K14540	AES	2	0.250715	0.0979996	1683	346	0.0106191	1
putative phosphotransacetylase	K15024	AES	2	0.0849724	0.0747993	1683	194	0.256143	1
tRNA1Val (adenine37-N6)-methyltransferase	K15460	AES	2	0.32388	0.129534	1683	1014	0.0125174	1
arabinoxylan arabinofuranohydrolase	K15921	AES	2	0.0425061	0.0905068	1683	214	0.63868	1
sulfoquinovosidase	K15922	AES	2	-0.0592481	0.124006	1683	453	0.632877	1
alpha-L-fucosidase 2	K15923	AES	2	0.42701	0.126581	1683	1067	0.000762095	1
putative oxidoreductase	K15977	AES	2	0.180708	0.129244	1683	1124	0.162273	1
manganese-dependent inorganic pyrophosphatase	K15986	AES	2	0.181503	0.116506	1683	850	0.11948	1
K(+)-stimulated pyrophosphate-energized sodium pump	K15987	AES	2	0.272995	0.112131	1683	1231	0.0150284	1
MscS family membrane protein	K16052	AES	2	0.0301764	0.142235	1683	570	0.832013	1
miniconductance mechanosensitive channel	K16053	AES	2	0.372625	0.13493	1683	1066	0.0058247	1
outer membrane receptor for ferrienterochelin and colicins	K16089	AES	2	0.684278	0.185098	1683	1207	0.000226488	1
vitamin B12 transporter	K16092	AES	2	0.124686	0.073506	1683	176	0.09005	1
alpha-maltose-1-phosphate synthase	K16148	AES	2	0.0340565	0.0760281	1683	252	0.654259	1
glycogen phosphorylase/synthase	K16153	AES	2	0.188527	0.113748	1683	365	0.0976536	1
maltose/moltooligosaccharide transporter	K16211	AES	2	0.32936	0.135483	1683	417	0.0151784	1
4-O-beta-D-mannosyl-D-glucose phosphorylase	K16212	AES	2	0.247323	0.11344	1683	319	0.029403	1
cellobiose epimerase	K16213	AES	2	0.0371168	0.128972	1683	567	0.77355	1
probable glucitol transport protein GutA	K16248	AES	2	-0.00755565	0.0654696	1683	196	0.908139	1
cobalt-zinc-cadmium efflux system protein	K16264	AES	2	-0.050817	0.0899175	1683	234	0.572059	1
pseudouridine kinase	K16328	AES	2	0.0988563	0.117152	1683	488	0.398904	1
xanthine permease XanP	K16345	AES	2	0.172902	0.141014	1683	364	0.220349	1
UDP-3-O-[3-hydroxymyristoyl] N-acetylglucosamine deacetylase / 3-hydroxyacyl-[acyl-carrier-protein] dehydratase	K16363	AES	2	0.385515	0.121196	1683	1453	0.00149932	1
adapter protein MecA 1/2	K16511	AES	2	-0.0142718	0.144425	1683	740	0.921297	1
energy-coupling factor transport system permease protein	K16785	AES	2	-0.0310307	0.104639	1683	1415	0.766852	1
energy-coupling factor transport system ATP-binding protein	K16786	AES	2	0.147581	0.13841	1683	985	0.286488	1
energy-coupling factor transport system ATP-binding protein	K16787	AES	2	0.144745	0.133812	1683	946	0.279565	1
ATP-dependent helicase/nuclease subunit A	K16898	AES	2	0.0928484	0.0987644	1683	503	0.347324	1
ATP-dependent helicase/nuclease subunit B	K16899	AES	2	0.0849332	0.0930388	1683	256	0.361459	1
energy-coupling factor transport system substrate-specific component	K16924	AES	2	0.0716128	0.0919924	1683	381	0.436423	1
energy-coupling factor transport system substrate-specific component	K16925	AES	2	0.000954194	0.100703	1683	276	0.992441	1
energy-coupling factor transport system substrate-specific component	K16926	AES	2	0.0312518	0.101316	1683	316	0.757779	1
energy-coupling factor transport system substrate-specific component	K16927	AES	2	0.0509609	0.0710377	1683	174	0.473257	1
CDP-diacylglycerol---serine O-phosphatidyltransferase	K17103	AES	2	0.392574	0.119173	1683	1096	0.00101111	1
ribonucrease Y	K18682	AES	2	0.247942	0.0908655	1683	1586	0.00643625	1
membrane-bound lytic murein transglycosylase F	K18691	AES	2	0.120732	0.10024	1683	271	0.228621	1
threonylcarbamoyladenosine tRNA methylthiotransferase MtaB	K18707	AES	2	0.283116	0.126919	1683	1202	0.0258554	1
beta-1,4-mannooligosaccharide/beta-1,4-mannosyl-N-acetylglucosamine phosphorylase	K18785	AES	2	0.33059	0.122486	1683	1236	0.00703626	1
ATP-binding cassette, subfamily B, multidrug efflux pump	K18889	AES	2	-0.124589	0.159085	1683	793	0.433661	1
L-lactate dehydrogenase complex protein LldE	K18928	AES	2	0.111836	0.1255	1683	737	0.373013	1
L-lactate dehydrogenase complex protein LldF	K18929	AES	2	0.506283	0.158366	1683	1047	0.00141925	1
WhiB family transcriptional regulator, redox-sensing transcriptional regulator	K18955	AES	2	-0.149533	0.109449	1683	535	0.172078	1
chondroitin AC lyase	K19049	AES	2	0.109372	0.0933349	1683	272	0.241462	1
heparan-sulfate lyase	K19052	AES	2	0.282217	0.126926	1683	550	0.0263377	1
Ala-tRNA(Pro) deacylase	K19055	AES	2	0.191274	0.11047	1683	292	0.0835834	1
UDP-2-acetamido-2,6-beta-L-arabino-hexul-4-ose reductase	K19068	AES	2	-0.0224215	0.0933466	1683	253	0.810212	1
CRISPR-associated protein Csd1	K19117	AES	2	0.0674413	0.0760741	1683	174	0.375485	1
CRISPR-associated protein Csd2	K19118	AES	2	-0.0399122	0.135413	1683	479	0.768232	1
CRISPR-associated protein Cas5d	K19119	AES	2	0.0326718	0.1143	1683	411	0.77504	1
CRISPR-associated protein Csm2	K19138	AES	2	0.0445505	0.0706865	1683	179	0.528628	1
mRNA interferase YafQ	K19157	AES	2	-0.0745144	0.110637	1683	1581	0.500733	1
toxin YoeB	K19158	AES	2	0.266708	0.205484	1683	812	0.194511	1
antitoxin YefM	K19159	AES	2	-0.0992296	0.125828	1683	514	0.430469	1
antitoxin Phd	K19165	AES	2	0.0509147	0.134992	1683	450	0.706104	1
DNA sulfur modification protein DndD	K19171	AES	2	0.0153958	0.0803413	1683	174	0.848059	1
cob(I)alamin adenosyltransferase	K19221	AES	2	-0.076003	0.16093	1683	898	0.636804	1
L-glyceraldehyde 3-phosphate reductase	K19265	AES	2	-0.173483	0.11684	1683	523	0.137818	1
chloramphenicol O-acetyltransferase type A	K19271	AES	2	0.376068	0.117029	1683	1245	0.00134051	1
alcohol dehydrogenase	K19955	AES	2	0.282086	0.114843	1683	542	0.014156	1
L-sorbose 1-phosphate reductase	K19956	AES	2	0.0215624	0.0934474	1683	243	0.817547	1
GlcNAc-P-P-Und epimerase	K19997	AES	2	0.258234	0.101516	1683	326	0.0110695	1
PPM family protein phosphatase	K20074	AES	2	0.105694	0.12537	1683	977	0.399337	1
NO_NAME	K20116	AES	2	0.017799	0.0754488	1683	229	0.813538	1
NO_NAME	K20117	AES	2	0.017799	0.0754488	1683	229	0.813538	1
glucose PTS system EIICBA or EIICB component	K20118	AES	2	0.017799	0.0754488	1683	229	0.813538	1
glutamate	K20265	AES	2	0.133727	0.140007	1683	657	0.339664	1
ATP-binding cassette, subfamily C, bacteriocin exporter	K20344	AES	2	0.400736	0.15111	1683	757	0.00809062	1
membrane fusion protein, peptide pheromone/bacteriocin exporter	K20345	AES	2	0.00190359	0.124935	1683	440	0.987846	1
O-antigen biosynthesis protein	K20444	AES	2	-0.0246178	0.146731	1683	700	0.866784	1
lantibiotic transport system permease protein	K20460	AES	2	0.170412	0.133866	1683	676	0.203221	1
lantibiotic transport system permease protein	K20461	AES	2	-0.162982	0.140878	1683	927	0.247504	1
two-component system, OmpR family, lantibiotic biosynthesis sensor histidine kinase NisK/SpaK	K20487	AES	2	0.109146	0.148067	1683	459	0.461156	1
lantibiotic transport system ATP-binding protein	K20490	AES	2	-0.0509704	0.0720856	1683	1581	0.47963	1
lantibiotic transport system permease protein	K20492	AES	2	-0.101539	0.0579086	1683	1636	0.0797386	1
polyisoprenyl-phosphate glycosyltransferase	K20534	AES	2	0.147833	0.102929	1683	418	0.151142	1
	UNGROUPED	AR	2	0.0364374	0.0146641	1683	1683	0.0130684	1
homoserine dehydrogenase	K00003	AR	2	0.175537	0.0945068	1683	590	0.0634461	1
glycerol dehydrogenase	K00005	AR	2	-0.0414804	0.101299	1683	511	0.682241	1
mannitol-1-phosphate 5-dehydrogenase	K00009	AR	2	0.0799131	0.0844382	1683	271	0.344088	1
myo-inositol 2-dehydrogenase / D-chiro-inositol 1-dehydrogenase	K00010	AR	2	-0.00309787	0.0909381	1683	255	0.972829	1
UDPglucose 6-dehydrogenase	K00012	AR	2	0.312454	0.116701	1683	1185	0.00749853	1
histidinol dehydrogenase	K00013	AR	2	0.33451	0.103433	1683	1309	0.00124626	1
shikimate dehydrogenase	K00014	AR	2	0.326483	0.0946172	1683	1491	0.000574561	1
L-lactate dehydrogenase	K00016	AR	2	-0.0892822	0.114891	1683	488	0.437218	1
glycerate dehydrogenase	K00018	AR	2	0.0905339	0.102222	1683	357	0.375941	1
malate dehydrogenase	K00024	AR	2	0.23639	0.0810534	1683	1580	0.00359154	1
malate dehydrogenase (oxaloacetate-decarboxylating)	K00027	AR	2	0.0768995	0.10067	1683	239	0.445057	1
malate dehydrogenase (oxaloacetate-decarboxylating)(NADP+)	K00029	AR	2	-0.0769497	0.0878245	1683	206	0.381071	1
isocitrate dehydrogenase	K00031	AR	2	0.206866	0.121617	1683	1097	0.0891536	1
glucose-6-phosphate 1-dehydrogenase	K00036	AR	2	0.507413	0.159791	1683	1078	0.00152558	1
fructuronate reductase	K00040	AR	2	0.0766649	0.111845	1683	1280	0.493158	1
tagaturonate reductase	K00041	AR	2	0.149403	0.0787774	1683	1605	0.0580782	1
mannitol 2-dehydrogenase	K00045	AR	2	0.0858341	0.0975785	1683	319	0.379191	1
lactaldehyde reductase	K00048	AR	2	0.0176687	0.124064	1683	295	0.886771	1
3-isopropylmalate dehydrogenase	K00052	AR	2	0.174202	0.0604331	1683	1639	0.00399949	1
ketol-acid reductoisomerase	K00053	AR	2	0.051466	0.0731218	1683	1577	0.48164	1
glycerol-3-phosphate dehydrogenase (NAD(P)+)	K00057	AR	2	0.274817	0.0909366	1683	1466	0.002552	1
D-3-phosphoglycerate dehydrogenase / 2-oxoglutarate reductase	K00058	AR	2	0.291854	0.127865	1683	938	0.0225955	1
3-oxoacyl-[acyl-carrier protein] reductase	K00059	AR	2	0.214665	0.0882106	1683	1546	0.015065	1
threonine 3-dehydrogenase	K00060	AR	2	0.0218855	0.0764064	1683	188	0.774583	1
sorbitol-6-phosphate 2-dehydrogenase	K00068	AR	2	0.12809	0.0966499	1683	254	0.185271	1
3-hydroxybutyryl-CoA dehydrogenase	K00074	AR	2	-0.0820168	0.112834	1683	1352	0.467408	1
UDP-N-acetylmuramate dehydrogenase	K00075	AR	2	0.0655505	0.116226	1683	1085	0.572843	1
2-dehydropantoate 2-reductase	K00077	AR	2	0.054514	0.135278	1683	1237	0.687022	1
IMP dehydrogenase	K00088	AR	2	0.110086	0.109456	1683	571	0.314692	1
glycerol-1-phosphate dehydrogenase [NAD(P)+]	K00096	AR	2	0.129807	0.14339	1683	951	0.365461	1
4-hydroxythreonine-4-phosphate dehydrogenase	K00097	AR	2	0.212866	0.13454	1683	1238	0.113815	1
1-deoxy-D-xylulose-5-phosphate reductoisomerase	K00099	AR	2	0.175043	0.0962923	1683	1525	0.0692854	1
glycolate oxidase	K00104	AR	2	0.183215	0.11139	1683	428	0.100215	1
glycerol-3-phosphate dehydrogenase	K00111	AR	2	0.0696604	0.102938	1683	251	0.498683	1
aldehyde dehydrogenase (NAD+)	K00128	AR	2	-0.00766691	0.0990233	1683	363	0.938295	1
aspartate-semialdehyde dehydrogenase	K00133	AR	2	0.0425109	0.101261	1683	1502	0.674678	1
glyceraldehyde 3-phosphate dehydrogenase	K00134	AR	2	-0.125141	0.0951913	1683	1485	0.188831	1
N-acetyl-gamma-glutamyl-phosphate reductase	K00145	AR	2	0.265123	0.0748206	1683	1598	0.000406749	1
glutamate-5-semialdehyde dehydrogenase	K00147	AR	2	0.190186	0.0947921	1683	1456	0.044994	1
pyruvate ferredoxin oxidoreductase alpha subunit	K00169	AR	2	0.0133554	0.064233	1683	164	0.835319	1
pyruvate ferredoxin oxidoreductase beta subunit	K00170	AR	2	-0.0882708	0.0682068	1683	157	0.195803	1
pyruvate ferredoxin oxidoreductase delta subunit	K00171	AR	2	-0.0256991	0.0652432	1683	156	0.693712	1
pyruvate ferredoxin oxidoreductase gamma subunit	K00172	AR	2	0.167859	0.0872582	1683	212	0.0545766	1
2-oxoglutarate/2-oxoacid ferredoxin oxidoreductase subunit alpha	K00174	AR	2	0.262822	0.114854	1683	1333	0.0222545	1
2-oxoglutarate/2-oxoacid ferredoxin oxidoreductase subunit beta	K00175	AR	2	0.261287	0.100602	1683	1332	0.00948721	1
2-oxoglutarate ferredoxin oxidoreductase subunit delta	K00176	AR	2	0.366088	0.132358	1683	1125	0.00574464	1
2-oxoglutarate ferredoxin oxidoreductase subunit gamma	K00177	AR	2	0.219859	0.111597	1683	314	0.0490054	1
indolepyruvate ferredoxin oxidoreductase, alpha subunit	K00179	AR	2	0.360166	0.106851	1683	1198	0.0007683	1
indolepyruvate ferredoxin oxidoreductase, beta subunit	K00180	AR	2	0.00257649	0.115525	1683	473	0.98221	1
enoyl-[acyl-carrier protein] reductase / trans-2-enoyl-CoA reductase (NAD+)	K00209	AR	2	-0.0823181	0.0724267	1683	222	0.255895	1
NO_NAME	K00210	AR	2	0.388389	0.125234	1683	1068	0.00196167	1
4-hydroxy-tetrahydrodipicolinate reductase	K00215	AR	2	0.0868679	0.0998328	1683	842	0.384363	1
dihydroorotate dehydrogenase (fumarate)	K00226	AR	2	0.0775534	0.125024	1683	435	0.535147	1
succinate dehydrogenase / fumarate reductase, flavoprotein subunit	K00239	AR	2	0.174857	0.181637	1683	1105	0.335862	1
succinate dehydrogenase / fumarate reductase, iron-sulfur subunit	K00240	AR	2	0.192476	0.105173	1683	1339	0.0674313	1
succinate dehydrogenase / fumarate reductase, cytochrome b subunit	K00241	AR	2	0.174178	0.12527	1683	1254	0.164602	1
uncharacterized protein	K00243	AR	2	0.167811	0.0905277	1683	474	0.0639739	1
fumarate reductase flavoprotein subunit	K00244	AR	2	0.147764	0.111162	1683	440	0.183957	1
dihydroorotate dehydrogenase	K00254	AR	2	0.0612858	0.0894738	1683	198	0.493474	1
glutamate synthase (NADPH) large chain	K00265	AR	2	-0.0287382	0.10203	1683	262	0.77824	1
glutamate synthase (NADPH) small chain	K00266	AR	2	0.0607795	0.0950442	1683	1498	0.522602	1
pyridoxamine 5-phosphate oxidase	K00275	AR	2	-0.0454652	0.0882474	1683	212	0.606486	1
DNA (cytosine-5)-methyltransferase 1	K00558	AR	2	0.00675262	0.104441	1683	1385	0.948457	1
23S rRNA (adenine-N6)-dimethyltransferase	K00561	AR	2	0.0624825	0.107549	1683	247	0.561346	1
23S rRNA (guanine745-N1)-methyltransferase	K00563	AR	2	0.298233	0.120533	1683	569	0.0134576	1
tRNA-uridine 2-sulfurtransferase	K00566	AR	2	0.219703	0.0848144	1683	1563	0.00967736	1
methylated-DNA-[protein]-cysteine S-methyltransferase	K00567	AR	2	0.0738788	0.115266	1683	777	0.521654	1
site-specific DNA-methyltransferase (adenine-specific)	K00571	AR	2	0.394556	0.127809	1683	766	0.00205748	1
chemotaxis protein methyltransferase CheR	K00575	AR	2	0.0169733	0.0955542	1683	272	0.859037	1
precorrin-6Y C5,15-methyltransferase (decarboxylating)	K00595	AR	2	0.176597	0.0829906	1683	274	0.033503	1
glycine hydroxymethyltransferase	K00600	AR	2	0.175273	0.0660825	1683	1609	0.00807609	1
phosphoribosylaminoimidazolecarboxamide formyltransferase / IMP cyclohydrolase	K00602	AR	2	0.163006	0.0560744	1683	1642	0.00370186	1
glutamate formiminotransferase / 5-formyltetrahydrofolate cyclo-ligase	K00603	AR	2	-0.0580884	0.121251	1683	505	0.631953	1
methionyl-tRNA formyltransferase	K00604	AR	2	0.314121	0.0948228	1683	1448	0.000945434	1
aminomethyltransferase	K00605	AR	2	0.384006	0.115477	1683	1411	0.000903785	1
aspartate carbamoyltransferase catalytic subunit	K00609	AR	2	0.200777	0.0875394	1683	1532	0.0219505	1
aspartate carbamoyltransferase regulatory subunit	K00610	AR	2	0.0922048	0.119266	1683	1211	0.439582	1
ornithine carbamoyltransferase	K00611	AR	2	0.000489127	0.0962401	1683	482	0.995946	1
transketolase	K00615	AR	2	0.179242	0.11206	1683	1521	0.109911	1
transaldolase	K00616	AR	2	0.213561	0.101096	1683	1460	0.0348082	1
glutamate N-acetyltransferase / amino-acid N-acetyltransferase	K00620	AR	2	0.131334	0.0976793	1683	500	0.178972	1
phosphate acetyltransferase	K00625	AR	2	0.136401	0.108411	1683	1296	0.208519	1
acetyl-CoA C-acetyltransferase	K00626	AR	2	0.0248945	0.0951195	1683	308	0.793574	1
pyruvate dehydrogenase E2 component (dihydrolipoamide acetyltransferase)	K00627	AR	2	0.0209409	0.107071	1683	283	0.844966	1
serine O-acetyltransferase	K00640	AR	2	-0.0163731	0.129034	1683	658	0.899044	1
[acyl-carrier-protein] S-malonyltransferase	K00645	AR	2	0.00829329	0.115602	1683	464	0.942818	1
3-oxoacyl-[acyl-carrier-protein] synthase I	K00647	AR	2	0.240823	0.131325	1683	405	0.0668793	1
3-oxoacyl-[acyl-carrier-protein] synthase III	K00648	AR	2	0.253895	0.10344	1683	1491	0.0142182	1
homoserine O-succinyltransferase/O-acetyltransferase	K00651	AR	2	0.301469	0.093902	1683	1490	0.0013526	1
8-amino-7-oxononanoate synthase	K00652	AR	2	0.272748	0.131813	1683	1153	0.0386938	1
1-acyl-sn-glycerol-3-phosphate acyltransferase	K00655	AR	2	0.250669	0.101237	1683	1243	0.0133912	1
formate C-acetyltransferase	K00656	AR	2	0.239302	0.134691	1683	1190	0.0758195	1
diamine N-acetyltransferase	K00657	AR	2	0.193218	0.159586	1683	1041	0.226179	1
2-oxoglutarate dehydrogenase E2 component (dihydrolipoamide succinyltransferase)	K00658	AR	2	0.468662	0.155192	1683	603	0.00257043	1
queuine tRNA-ribosyltransferase	K00773	AR	2	0.0895635	0.103377	1683	727	0.386419	1
L-lactate dehydrogenase complex protein LldG	K00782	AR	2	0.0945333	0.145396	1683	1028	0.515673	1
23S rRNA (pseudouridine1915-N3)-methyltransferase	K00783	AR	2	0.229771	0.0805277	1683	1529	0.00438455	1
ribonuclease Z	K00784	AR	2	0.354639	0.119149	1683	1375	0.00296182	1
thiamine-phosphate pyrophosphorylase	K00788	AR	2	0.330121	0.105928	1683	1377	0.00186426	1
S-adenosylmethionine synthetase	K00789	AR	2	0.258597	0.0749706	1683	1584	0.000577208	1
UDP-N-acetylglucosamine 1-carboxyvinyltransferase	K00790	AR	2	0.34519	0.105771	1683	1492	0.00112444	1
tRNA dimethylallyltransferase	K00791	AR	2	0.273673	0.103775	1683	1452	0.00844412	1
riboflavin synthase	K00793	AR	2	0.0289918	0.126341	1683	997	0.818531	1
6,7-dimethyl-8-ribityllumazine synthase	K00794	AR	2	0.238367	0.0924751	1683	1530	0.0100404	1
dihydropteroate synthase	K00796	AR	2	0.23343	0.118944	1683	1243	0.0498826	1
spermidine synthase	K00797	AR	2	-0.151469	0.135056	1683	1103	0.262237	1
cob(I)alamin adenosyltransferase	K00798	AR	2	0.364081	0.120526	1683	1068	0.00256309	1
3-phosphoshikimate 1-carboxyvinyltransferase	K00800	AR	2	0.344676	0.0979215	1683	1452	0.000444273	1
heptaprenyl diphosphate synthase	K00805	AR	2	0.170985	0.105188	1683	716	0.104257	1
undecaprenyl diphosphate synthase	K00806	AR	2	0.112625	0.125834	1683	791	0.370911	1
aspartate aminotransferase	K00812	AR	2	0.269182	0.120363	1683	666	0.0254671	1
histidinol-phosphate aminotransferase	K00817	AR	2	0.390318	0.110031	1683	1366	0.00040081	1
ornithine--oxo-acid transaminase	K00819	AR	2	0.427166	0.132327	1683	980	0.00127243	1
acetylornithine/N-succinyldiaminopimelate aminotransferase	K00821	AR	2	0.33506	0.0991978	1683	1389	0.000749242	1
branched-chain amino acid aminotransferase	K00826	AR	2	-0.0466063	0.112565	1683	1386	0.678905	1
phosphoserine aminotransferase	K00831	AR	2	0.117116	0.0889738	1683	1509	0.188271	1
adenosylmethionine---8-amino-7-oxononanoate aminotransferase	K00833	AR	2	0.221397	0.113415	1683	712	0.0511075	1
fructokinase	K00847	AR	2	0.165012	0.136558	1683	851	0.227092	1
rhamnulokinase	K00848	AR	2	0.216673	0.127063	1683	787	0.0883519	1
galactokinase	K00849	AR	2	0.402368	0.162815	1683	1153	0.0135693	1
6-phosphofructokinase 1	K00850	AR	2	0.212741	0.0764229	1683	1616	0.00543964	1
gluconokinase	K00851	AR	2	-0.163577	0.0830026	1683	215	0.0489316	1
ribokinase	K00852	AR	2	0.298381	0.114021	1683	516	0.00896056	1
xylulokinase	K00854	AR	2	0.41421	0.11758	1683	1319	0.000439521	1
thymidine kinase	K00857	AR	2	0.353367	0.131381	1683	1394	0.00723051	1
NAD+ kinase	K00858	AR	2	0.317393	0.137606	1683	1141	0.0212136	1
dephospho-CoA kinase	K00859	AR	2	0.348002	0.128978	1683	1252	0.00704898	1
adenylylsulfate kinase	K00860	AR	2	0.28344	0.107958	1683	1202	0.00873858	1
glycerol kinase	K00864	AR	2	0.0605436	0.15779	1683	958	0.701256	1
glycerate 2-kinase	K00865	AR	2	0.186208	0.110004	1683	335	0.0907074	1
pyridoxine kinase	K00868	AR	2	0.0799628	0.143607	1683	1214	0.577734	1
homoserine kinase	K00872	AR	2	-0.167395	0.0821413	1683	254	0.041732	1
pyruvate kinase	K00873	AR	2	0.373205	0.123767	1683	1421	0.00260859	1
2-dehydro-3-deoxygluconokinase	K00874	AR	2	0.222463	0.104061	1683	1390	0.0326901	1
uridine kinase	K00876	AR	2	0.261595	0.102821	1683	1484	0.0110504	1
hydroxyethylthiazole kinase	K00878	AR	2	-0.0155237	0.114159	1683	1226	0.891853	1
1-phosphofructokinase	K00882	AR	2	0.0247435	0.116514	1683	532	0.83185	1
shikimate kinase	K00891	AR	2	0.418585	0.112106	1683	1361	0.00019548	1
diacylglycerol kinase (ATP)	K00901	AR	2	0.231378	0.0904789	1683	239	0.0106455	1
protein-tyrosine phosphatase	K01104	AR	2	0.116631	0.125277	1683	1128	0.35201	1
2,3-cyclic-nucleotide 2-phosphodiesterase / 3-nucleotidase	K01119	AR	2	0.261658	0.127481	1683	719	0.0402871	1
glycerophosphoryl diester phosphodiesterase	K01126	AR	2	0.328663	0.121148	1683	1245	0.00674409	1
dGTPase	K01129	AR	2	0.313078	0.128388	1683	938	0.01486	1
arylsulfatase	K01130	AR	2	0.149783	0.0882061	1683	290	0.0896913	1
adenosylhomocysteine nucleosidase	K01243	AR	2	0.218539	0.115173	1683	781	0.0579505	1
DNA-3-methyladenine glycosylase I	K01246	AR	2	-0.191674	0.100683	1683	495	0.0571301	1
adenosylhomocysteinase	K01251	AR	2	0.432852	0.116826	1683	991	0.00021881	1
aminopeptidase N	K01256	AR	2	-0.063098	0.0728553	1683	185	0.386586	1
tripeptide aminopeptidase	K01258	AR	2	0.435542	0.14093	1683	1070	0.00203423	1
Xaa-Pro aminopeptidase	K01262	AR	2	0.279252	0.10653	1683	1357	0.00884459	1
methionyl aminopeptidase	K01265	AR	2	0.314825	0.132168	1683	1317	0.0173396	1
aspartyl aminopeptidase	K01267	AR	2	-0.000190726	0.0616333	1683	161	0.997531	1
dipeptidase D	K01270	AR	2	0.216825	0.119003	1683	660	0.068647	1
membrane dipeptidase	K01273	AR	2	0.230311	0.104042	1683	473	0.0270011	1
dipeptidyl-peptidase III	K01277	AR	2	0.139644	0.0993053	1683	512	0.159863	1
dipeptidyl-peptidase 4	K01278	AR	2	0.377813	0.110982	1683	1223	0.000680453	1
peptidyl-dipeptidase Dcp	K01284	AR	2	0.394551	0.168458	1683	1228	0.0193008	1
muramoyltetrapeptide carboxypeptidase	K01297	AR	2	0.071973	0.120755	1683	582	0.551247	1
carboxypeptidase Taq	K01299	AR	2	0.142629	0.105376	1683	403	0.176088	1
pyroglutamyl-peptidase	K01304	AR	2	-0.0105241	0.102015	1683	363	0.917847	1
beta-aspartyl-dipeptidase (metallo-type)	K01305	AR	2	0.0790645	0.0929532	1683	299	0.395133	1
ATP-dependent Lon protease	K01338	AR	2	0.298213	0.118082	1683	1430	0.0116538	1
repressor LexA	K01356	AR	2	0.152123	0.109625	1683	1051	0.165439	1
ATP-dependent Clp protease, protease subunit	K01358	AR	2	0.168094	0.06045	1683	1639	0.00549028	1
bleomycin hydrolase	K01372	AR	2	0.23798	0.129353	1683	1224	0.0659949	1
N6-L-threonylcarbamoyladenine synthase	K01409	AR	2	0.301184	0.086289	1683	1509	0.000495913	1
CRP/FNR family transcriptional regulator, anaerobic regulatory protein	K01420	AR	2	-0.163737	0.101661	1683	323	0.107468	1
putative membrane protein	K01421	AR	2	0.0462493	0.117728	1683	738	0.694487	1
L-asparaginase	K01424	AR	2	0.115415	0.127591	1683	931	0.365835	1
glutaminase	K01425	AR	2	0.340618	0.107236	1683	1310	0.00152116	1
formyltetrahydrofolate deformylase	K01433	AR	2	0.307844	0.141662	1683	1360	0.0299261	1
acetylornithine deacetylase	K01438	AR	2	0.471575	0.144394	1683	1121	0.00111527	1
succinyl-diaminopimelate desuccinylase	K01439	AR	2	0.0549114	0.0998763	1683	416	0.582541	1
choloylglycine hydrolase	K01442	AR	2	0.283019	0.111386	1683	1225	0.0111547	1
N-acetylglucosamine-6-phosphate deacetylase	K01443	AR	2	0.328311	0.145484	1683	1171	0.0241682	1
N-acetylmuramoyl-L-alanine amidase	K01447	AR	2	0.0658026	0.0736118	1683	172	0.371508	1
N-acetylmuramoyl-L-alanine amidase	K01448	AR	2	0.139254	0.128508	1683	852	0.278704	1
N-acetylmuramoyl-L-alanine amidase	K01449	AR	2	0.189738	0.0813348	1683	174	0.0197868	1
peptide deformylase	K01462	AR	2	0.185895	0.0902339	1683	1602	0.0395522	1
dihydropyrimidinase	K01464	AR	2	0.163461	0.0951788	1683	300	0.0861059	1
dihydroorotase	K01465	AR	2	0.0441998	0.0987631	1683	474	0.654553	1
imidazolonepropionase	K01468	AR	2	0.379611	0.11693	1683	1194	0.00119365	1
creatinine amidohydrolase	K01470	AR	2	0.418243	0.14231	1683	1039	0.00334241	1
agmatinase	K01480	AR	2	0.0562979	0.115796	1683	799	0.626906	1
adenine deaminase	K01486	AR	2	0.072846	0.0977076	1683	311	0.456053	1
adenosine deaminase	K01488	AR	2	-0.151278	0.13879	1683	902	0.275895	1
cytidine deaminase	K01489	AR	2	0.0289972	0.0862353	1683	407	0.736723	1
methylenetetrahydrofolate dehydrogenase (NADP+) / methenyltetrahydrofolate cyclohydrolase	K01491	AR	2	0.168083	0.0648041	1683	1622	0.00958484	1
dCMP deaminase	K01493	AR	2	0.173835	0.116178	1683	717	0.134788	1
dCTP deaminase	K01494	AR	2	0.0221006	0.10331	1683	372	0.830634	1
GTP cyclohydrolase IA	K01495	AR	2	0.235912	0.0899333	1683	1527	0.00879737	1
phosphoribosyl-AMP cyclohydrolase	K01496	AR	2	0.173381	0.112401	1683	399	0.123153	1
inorganic pyrophosphatase	K01507	AR	2	-0.0699822	0.102471	1683	314	0.494744	1
acylphosphatase	K01512	AR	2	0.0416447	0.122146	1683	788	0.733194	1
ADP-ribose pyrophosphatase	K01515	AR	2	0.191653	0.123027	1683	786	0.119483	1
dUTP pyrophosphatase	K01520	AR	2	0.332729	0.0895913	1683	1505	0.000211429	1
phosphoribosyl-ATP pyrophosphohydrolase	K01523	AR	2	0.0434266	0.137139	1683	568	0.751543	1
exopolyphosphatase / guanosine-5-triphosphate,3-diphosphate pyrophosphatase	K01524	AR	2	0.490128	0.144015	1683	998	0.00068285	1
bis(5-nucleosyl)-tetraphosphatase (symmetrical)	K01525	AR	2	0.140439	0.0595376	1683	1647	0.0184573	1
uroporphyrinogen decarboxylase	K01599	AR	2	0.0263416	0.0834131	1683	290	0.7522	1
4-carboxymuconolactone decarboxylase	K01607	AR	2	0.088822	0.114176	1683	790	0.436723	1
indole-3-glycerol phosphate synthase	K01609	AR	2	-0.0988314	0.114202	1683	508	0.386949	1
phosphoenolpyruvate carboxykinase (ATP)	K01610	AR	2	0.143819	0.0432392	1683	1674	0.000901374	1
phosphatidylserine decarboxylase	K01613	AR	2	0.396266	0.143107	1683	1301	0.00569022	1
deoxyribose-phosphate aldolase	K01619	AR	2	0.229906	0.0771571	1683	1596	0.00293053	1
threonine aldolase	K01620	AR	2	0.296807	0.128003	1683	1221	0.0205398	1
fructose-bisphosphate aldolase, class II	K01624	AR	2	0.270799	0.150214	1683	721	0.0716227	1
2-dehydro-3-deoxyphosphogluconate aldolase / (4S)-4-hydroxy-2-oxoglutarate aldolase	K01625	AR	2	-0.0283749	0.133764	1683	639	0.832036	1
3-deoxy-7-phosphoheptulonate synthase	K01626	AR	2	0.0599011	0.173557	1683	679	0.730037	1
2-dehydro-3-deoxyphosphooctonate aldolase (KDO 8-P synthase)	K01627	AR	2	-0.0585179	0.0628917	1683	196	0.352281	1
L-fuculose-phosphate aldolase	K01628	AR	2	0.0928139	0.107449	1683	497	0.387836	1
rhamnulose-1-phosphate aldolase	K01629	AR	2	0.375018	0.110614	1683	952	0.000715763	1
7,8-dihydroneopterin aldolase/epimerase/oxygenase	K01633	AR	2	0.339299	0.129904	1683	919	0.00909116	1
N-acetylneuraminate lyase	K01639	AR	2	0.222122	0.135512	1683	494	0.10139	1
citrate lyase subunit gamma (acyl carrier protein)	K01646	AR	2	-0.0484952	0.0803647	1683	187	0.546306	1
citrate synthase	K01647	AR	2	0.188144	0.0597749	1683	1645	0.00167813	1
2-isopropylmalate synthase	K01649	AR	2	0.0376366	0.145542	1683	861	0.795981	1
acetolactate synthase I/II/III large subunit	K01652	AR	2	0.365448	0.101929	1683	1329	0.000347199	1
acetolactate synthase I/III small subunit	K01653	AR	2	0.075529	0.126515	1683	1067	0.550597	1
anthranilate synthase component I	K01657	AR	2	0.226321	0.114914	1683	1299	0.0490766	1
anthranilate synthase component II	K01658	AR	2	0.268271	0.117763	1683	989	0.0228604	1
1-deoxy-D-xylulose-5-phosphate synthase	K01662	AR	2	0.262009	0.107385	1683	1352	0.0148032	1
para-aminobenzoate synthetase component I	K01665	AR	2	-0.0397106	0.0747711	1683	166	0.59543	1
4-hydroxy 2-oxovalerate aldolase	K01666	AR	2	-0.035178	0.0884462	1683	274	0.690882	1
tryptophanase	K01667	AR	2	0.259282	0.146907	1683	544	0.0777725	1
carbonic anhydrase	K01673	AR	2	0.105062	0.133645	1683	790	0.431914	1
fumarate hydratase, class I	K01676	AR	2	0.0392343	0.137104	1683	456	0.774791	1
fumarate hydratase subunit alpha	K01677	AR	2	0.286904	0.125421	1683	805	0.0223006	1
fumarate hydratase subunit beta	K01678	AR	2	0.0121865	0.0994383	1683	281	0.902477	1
aconitate hydratase	K01681	AR	2	0.167528	0.105803	1683	1479	0.113536	1
altronate hydrolase	K01685	AR	2	0.0509669	0.0899756	1683	268	0.571169	1
mannonate dehydratase	K01686	AR	2	0.278758	0.109412	1683	1387	0.0109375	1
dihydroxy-acid dehydratase	K01687	AR	2	0.193639	0.0721133	1683	1624	0.00732652	1
enolase	K01689	AR	2	0.126208	0.0658951	1683	1604	0.0556424	1
imidazoleglycerol-phosphate dehydratase	K01693	AR	2	-0.0482682	0.110832	1683	671	0.663256	1
tryptophan synthase alpha chain	K01695	AR	2	0.284488	0.115925	1683	1187	0.0142353	1
tryptophan synthase beta chain	K01696	AR	2	0.372613	0.113862	1683	1396	0.00108968	1
cystathionine beta-synthase	K01697	AR	2	-0.0646569	0.071516	1683	233	0.36609	1
porphobilinogen synthase	K01698	AR	2	-0.0702893	0.0966617	1683	388	0.467234	1
3-isopropylmalate/(R)-2-methylmalate dehydratase large subunit	K01703	AR	2	0.335357	0.105697	1683	1396	0.0015396	1
3-isopropylmalate/(R)-2-methylmalate dehydratase small subunit	K01704	AR	2	0.0801269	0.140733	1683	1104	0.569199	1
dTDP-glucose 4,6-dehydratase	K01710	AR	2	0.374985	0.114387	1683	1298	0.00106802	1
GDPmannose 4,6-dehydratase	K01711	AR	2	0.428021	0.167794	1683	1110	0.0108418	1
urocanate hydratase	K01712	AR	2	0.114385	0.0870017	1683	347	0.188792	1
4-hydroxy-tetrahydrodipicolinate synthase	K01714	AR	2	0.337142	0.0988523	1683	1475	0.000665093	1
enoyl-CoA hydratase	K01715	AR	2	0.159419	0.0913699	1683	338	0.0812264	1
uroporphyrinogen-III synthase	K01719	AR	2	0.275131	0.114225	1683	1095	0.0161274	1
threonine synthase	K01733	AR	2	0.30526	0.125854	1683	1052	0.0154014	1
methylglyoxal synthase	K01734	AR	2	0.295609	0.101615	1683	1382	0.00367691	1
chorismate synthase	K01736	AR	2	0.182191	0.0830268	1683	1512	0.0283585	1
6-pyruvoyltetrahydropterin/6-carboxytetrahydropterin synthase	K01737	AR	2	0.255872	0.113344	1683	1135	0.0241179	1
cysteine synthase	K01738	AR	2	-0.0260229	0.120784	1683	1103	0.829446	1
cystathionine gamma-synthase	K01739	AR	2	-0.18034	0.124378	1683	536	0.147282	1
O-acetylhomoserine (thiol)-lyase	K01740	AR	2	0.191846	0.130219	1683	854	0.140887	1
aspartate ammonia-lyase	K01744	AR	2	0.283929	0.146215	1683	943	0.0523365	1
histidine ammonia-lyase	K01745	AR	2	0.399187	0.107202	1683	1379	0.000203433	1
hydroxymethylbilane synthase	K01749	AR	2	0.0275188	0.108423	1683	439	0.799676	1
diaminopropionate ammonia-lyase	K01751	AR	2	0.0254752	0.0797981	1683	258	0.749584	1
L-serine dehydratase	K01752	AR	2	0.319595	0.0978859	1683	1478	0.00111884	1
threonine dehydratase	K01754	AR	2	0.107143	0.101192	1683	1418	0.289853	1
argininosuccinate lyase	K01755	AR	2	0.183406	0.0565254	1683	1646	0.00120118	1
adenylosuccinate lyase	K01756	AR	2	-0.11921	0.130506	1683	512	0.361151	1
lactoylglutathione lyase	K01759	AR	2	0.214622	0.102958	1683	1212	0.0372749	1
cysteine-S-conjugate beta-lyase	K01760	AR	2	-0.0144043	0.0876143	1683	271	0.869433	1
2-C-methyl-D-erythritol 2,4-cyclodiphosphate synthase	K01770	AR	2	0.255194	0.0986856	1683	1491	0.00980297	1
alanine racemase	K01775	AR	2	-0.163576	0.105272	1683	566	0.120428	1
glutamate racemase	K01776	AR	2	0.163096	0.108179	1683	940	0.131851	1
diaminopimelate epimerase	K01778	AR	2	0.329883	0.0974765	1683	1396	0.00073176	1
ribulose-phosphate 3-epimerase	K01783	AR	2	0.305296	0.132505	1683	1063	0.0213538	1
UDP-glucose 4-epimerase	K01784	AR	2	0.170305	0.153545	1683	1215	0.267536	1
aldose 1-epimerase	K01785	AR	2	0.346788	0.126749	1683	1403	0.00629031	1
N-acylglucosamine 2-epimerase	K01787	AR	2	0.275064	0.1029	1683	440	0.00759453	1
dTDP-4-dehydrorhamnose 3,5-epimerase	K01790	AR	2	0.410782	0.124988	1683	1290	0.00103706	1
UDP-N-acetylglucosamine 2-epimerase (non-hydrolysing)	K01791	AR	2	0.110066	0.1085	1683	487	0.310537	1
peptidylprolyl isomerase	K01802	AR	2	-0.0645687	0.105846	1683	345	0.541936	1
triosephosphate isomerase (TIM)	K01803	AR	2	0.176811	0.0817132	1683	1586	0.0306335	1
L-arabinose isomerase	K01804	AR	2	0.260582	0.10392	1683	1343	0.0122607	1
xylose isomerase	K01805	AR	2	0.241591	0.0862467	1683	1555	0.00515573	1
ribose 5-phosphate isomerase A	K01807	AR	2	-0.0299186	0.123006	1683	732	0.80786	1
mannose-6-phosphate isomerase	K01809	AR	2	0.210699	0.107191	1683	1288	0.0495199	1
glucose-6-phosphate isomerase	K01810	AR	2	0.305824	0.083912	1683	1594	0.000276746	1
alpha-D-xyloside xylohydrolase	K01811	AR	2	0.27231	0.127879	1683	530	0.0333776	1
glucuronate isomerase	K01812	AR	2	0.244798	0.0696642	1683	1619	0.000454277	1
L-rhamnose isomerase	K01813	AR	2	0.230305	0.105259	1683	1367	0.0288215	1
phosphoribosylformimino-5-aminoimidazole carboxamide ribotide isomerase	K01814	AR	2	0.318496	0.0978982	1683	1358	0.00116537	1
4-deoxy-L-threo-5-hexosulose-uronate ketol-isomerase	K01815	AR	2	0.196041	0.067025	1683	1633	0.00349638	1
phosphoribosylanthranilate isomerase	K01817	AR	2	0.124532	0.109791	1683	1041	0.256864	1
L-fucose/D-arabinose isomerase	K01818	AR	2	0.395743	0.106335	1683	1422	0.000205041	1
galactose-6-phosphate isomerase	K01819	AR	2	-0.0561625	0.0837763	1683	270	0.502712	1
4-oxalocrotonate tautomerase	K01821	AR	2	0.308617	0.147346	1683	393	0.0363778	1
2,3-bisphosphoglycerate-dependent phosphoglycerate mutase	K01834	AR	2	0.199436	0.0982644	1683	1505	0.0425707	1
phosphoglucomutase	K01835	AR	2	0.296629	0.0861328	1683	1534	0.000588893	1
beta-phosphoglucomutase	K01838	AR	2	-0.0148518	0.0897032	1683	218	0.86852	1
phosphopentomutase	K01839	AR	2	0.0584404	0.161844	1683	873	0.718081	1
phosphomannomutase	K01840	AR	2	0.160537	0.112572	1683	1234	0.154046	1
lysine 2,3-aminomutase	K01843	AR	2	0.0467869	0.0752962	1683	210	0.534447	1
glutamate-1-semialdehyde 2,1-aminomutase	K01845	AR	2	0.12039	0.0982327	1683	413	0.220553	1
methylmalonyl-CoA mutase	K01847	AR	2	-0.158649	0.0873229	1683	195	0.0694413	1
UDP-galactopyranose mutase	K01854	AR	2	0.0933007	0.123473	1683	888	0.449983	1
myo-inositol-1-phosphate synthase	K01858	AR	2	-0.0802839	0.0898111	1683	349	0.371505	1
tryptophanyl-tRNA synthetase	K01867	AR	2	-0.0477884	0.102894	1683	1047	0.642397	1
threonyl-tRNA synthetase	K01868	AR	2	0.284205	0.0781966	1683	1602	0.00028771	1
leucyl-tRNA synthetase	K01869	AR	2	0.163687	0.0604264	1683	1626	0.00682643	1
isoleucyl-tRNA synthetase	K01870	AR	2	0.291653	0.136518	1683	971	0.032807	1
valyl-tRNA synthetase	K01873	AR	2	0.202541	0.142912	1683	1379	0.156614	1
methionyl-tRNA synthetase	K01874	AR	2	0.253259	0.0790513	1683	1622	0.00138444	1
seryl-tRNA synthetase	K01875	AR	2	0.101834	0.121357	1683	581	0.401529	1
glycyl-tRNA synthetase	K01880	AR	2	0.0635157	0.129406	1683	1320	0.62362	1
prolyl-tRNA synthetase	K01881	AR	2	0.140365	0.0613262	1683	1657	0.0222243	1
cysteinyl-tRNA synthetase	K01883	AR	2	0.157613	0.0896695	1683	1496	0.0789967	1
glutaminyl-tRNA synthetase	K01886	AR	2	0.136413	0.119788	1683	673	0.254968	1
arginyl-tRNA synthetase	K01887	AR	2	0.368462	0.100259	1683	1525	0.000245929	1
phenylalanyl-tRNA synthetase alpha chain	K01889	AR	2	0.273646	0.0967409	1683	1505	0.00473525	1
phenylalanyl-tRNA synthetase beta chain	K01890	AR	2	0.220658	0.0794602	1683	1561	0.00555365	1
histidyl-tRNA synthetase	K01892	AR	2	0.207602	0.110129	1683	1427	0.0596078	1
asparaginyl-tRNA synthetase	K01893	AR	2	0.26388	0.0903358	1683	1549	0.00353895	1
acetyl-CoA synthetase	K01895	AR	2	-0.0579136	0.113865	1683	456	0.611095	1
long-chain acyl-CoA synthetase	K01897	AR	2	0.400561	0.141821	1683	1156	0.00479795	1
succinyl-CoA synthetase alpha subunit	K01902	AR	2	0.0384757	0.0750365	1683	215	0.608193	1
succinyl-CoA synthetase beta subunit	K01903	AR	2	0.178361	0.0997526	1683	384	0.0739671	1
phenylacetate-CoA ligase	K01912	AR	2	0.466751	0.137878	1683	1267	0.00072907	1
aspartate--ammonia ligase	K01914	AR	2	0.359673	0.110473	1683	1476	0.00115551	1
glutamine synthetase	K01915	AR	2	0.285314	0.103847	1683	1549	0.00607618	1
pantoate--beta-alanine ligase	K01918	AR	2	0.280568	0.0955425	1683	1399	0.00336796	1
D-alanine-D-alanine ligase	K01921	AR	2	0.387933	0.134461	1683	1432	0.00396772	1
phosphoribosylaminoimidazole-succinocarboxamide synthase	K01923	AR	2	0.353525	0.141651	1683	1351	0.0126735	1
UDP-N-acetylmuramate--alanine ligase	K01924	AR	2	0.166997	0.0711622	1683	1559	0.0190664	1
UDP-N-acetylmuramoylalanine--D-glutamate ligase	K01925	AR	2	0.208462	0.0818363	1683	1532	0.0109525	1
UDP-N-acetylmuramoyl-L-alanyl-D-glutamate--2,6-diaminopimelate ligase	K01928	AR	2	0.139489	0.0879871	1683	1559	0.113097	1
UDP-N-acetylmuramoyl-tripeptide--D-alanyl-D-alanine ligase	K01929	AR	2	0.199334	0.127092	1683	827	0.116988	1
phosphoribosylformylglycinamidine cyclo-ligase	K01933	AR	2	-0.019084	0.0867889	1683	1494	0.825986	1
5-formyltetrahydrofolate cyclo-ligase	K01934	AR	2	0.137732	0.121333	1683	855	0.256484	1
dethiobiotin synthetase	K01935	AR	2	0.203385	0.122407	1683	1032	0.0968077	1
CTP synthase	K01937	AR	2	0.275865	0.0987886	1683	1461	0.00529537	1
formate--tetrahydrofolate ligase	K01938	AR	2	0.231029	0.0951688	1683	1445	0.0153147	1
adenylosuccinate synthase	K01939	AR	2	0.14883	0.0571451	1683	1639	0.00929166	1
argininosuccinate synthase	K01940	AR	2	0.0472511	0.115653	1683	1369	0.682921	1
phosphoribosylamine---glycine ligase	K01945	AR	2	0.0888851	0.0969316	1683	1360	0.359293	1
NAD+ synthase (glutamine-hydrolysing)	K01950	AR	2	0.210288	0.109633	1683	1192	0.0552812	1
GMP synthase (glutamine-hydrolysing)	K01951	AR	2	0.185882	0.0712114	1683	1641	0.00913466	1
phosphoribosylformylglycinamidine synthase	K01952	AR	2	0.154107	0.116871	1683	505	0.187499	1
asparagine synthase (glutamine-hydrolysing)	K01953	AR	2	0.0609512	0.104019	1683	492	0.557987	1
carbamoyl-phosphate synthase large subunit	K01955	AR	2	0.0898717	0.0991223	1683	1472	0.364721	1
carbamoyl-phosphate synthase small subunit	K01956	AR	2	0.0547014	0.0774803	1683	1503	0.480293	1
acetyl-CoA carboxylase, biotin carboxylase subunit	K01961	AR	2	0.0770864	0.0878234	1683	521	0.380221	1
acetyl-CoA carboxylase carboxyl transferase subunit alpha	K01962	AR	2	-0.0186089	0.144109	1683	979	0.897271	1
acetyl-CoA carboxylase carboxyl transferase subunit beta	K01963	AR	2	-0.0252586	0.157616	1683	1039	0.872702	1
DNA ligase (NAD+)	K01972	AR	2	0.29272	0.133494	1683	1270	0.0284747	1
putative ABC transport system substrate-binding protein	K01989	AR	2	0.0980116	0.161486	1683	911	0.543982	1
ABC-2 type transport system ATP-binding protein	K01990	AR	2	0.305488	0.0845342	1683	1623	0.000311492	1
polysaccharide biosynthesis/export protein	K01991	AR	2	0.343757	0.133638	1683	675	0.0101957	1
ABC-2 type transport system permease protein	K01992	AR	2	0.250975	0.067251	1683	1643	0.000196953	1
HlyD family secretion protein	K01993	AR	2	0.372102	0.120018	1683	1109	0.00196782	1
branched-chain amino acid transport system ATP-binding protein	K01995	AR	2	-0.0446541	0.143451	1683	597	0.755627	1
branched-chain amino acid transport system ATP-binding protein	K01996	AR	2	0.187013	0.119624	1683	533	0.118177	1
branched-chain amino acid transport system permease protein	K01997	AR	2	-0.044866	0.119951	1683	733	0.708429	1
branched-chain amino acid transport system permease protein	K01998	AR	2	-0.0890077	0.113938	1683	560	0.434807	1
branched-chain amino acid transport system substrate-binding protein	K01999	AR	2	-0.0523425	0.133846	1683	601	0.695803	1
glycine betaine/proline transport system permease protein	K02001	AR	2	0.370391	0.130837	1683	998	0.00470187	1
glycine betaine/proline transport system substrate-binding protein	K02002	AR	2	0.108848	0.132905	1683	973	0.412918	1
putative ABC transport system ATP-binding protein	K02003	AR	2	0.099729	0.0647026	1683	1654	0.123439	1
putative ABC transport system permease protein	K02004	AR	2	0.158808	0.0556841	1683	1677	0.00440334	1
HlyD family secretion protein	K02005	AR	2	0.343495	0.12571	1683	1411	0.00635879	1
iron(III) transport system ATP-binding protein	K02010	AR	2	0.202553	0.10671	1683	541	0.0578622	1
iron(III) transport system permease protein	K02011	AR	2	0.0809334	0.0613463	1683	158	0.18727	1
iron complex transport system ATP-binding protein	K02013	AR	2	0.36808	0.112177	1683	1278	0.00105668	1
iron complex outermembrane recepter protein	K02014	AR	2	0.293878	0.127031	1683	763	0.0208307	1
iron complex transport system permease protein	K02015	AR	2	0.225843	0.115166	1683	1411	0.0500566	1
iron complex transport system substrate-binding protein	K02016	AR	2	0.215467	0.103407	1683	1558	0.0373544	1
molybdate transport system ATP-binding protein	K02017	AR	2	0.111872	0.0889832	1683	254	0.208863	1
molybdate transport system permease protein	K02018	AR	2	0.023035	0.0852758	1683	288	0.787101	1
molybdate transport system regulatory protein	K02019	AR	2	0.0525181	0.085427	1683	179	0.538797	1
molybdate transport system substrate-binding protein	K02020	AR	2	-0.0524727	0.119578	1683	425	0.660856	1
HlyD family secretion protein	K02022	AR	2	0.0892594	0.0694408	1683	198	0.198846	1
multiple sugar transport system permease protein	K02025	AR	2	0.171754	0.160406	1683	814	0.284454	1
multiple sugar transport system permease protein	K02026	AR	2	0.102522	0.127879	1683	803	0.422846	1
multiple sugar transport system substrate-binding protein	K02027	AR	2	0.0782347	0.120135	1683	1128	0.515001	1
polar amino acid transport system ATP-binding protein	K02028	AR	2	0.104378	0.111817	1683	829	0.350725	1
polar amino acid transport system permease protein	K02029	AR	2	0.16711	0.105187	1683	1093	0.112335	1
polar amino acid transport system substrate-binding protein	K02030	AR	2	0.0415816	0.100536	1683	1412	0.679226	1
peptide/nickel transport system ATP-binding protein	K02031	AR	2	0.138404	0.109316	1683	602	0.205671	1
peptide/nickel transport system ATP-binding protein	K02032	AR	2	0.020347	0.109086	1683	435	0.85206	1
peptide/nickel transport system permease protein	K02033	AR	2	0.233964	0.141901	1683	629	0.0993974	1
peptide/nickel transport system permease protein	K02034	AR	2	0.159616	0.153893	1683	715	0.29981	1
peptide/nickel transport system substrate-binding protein	K02035	AR	2	0.161243	0.141903	1683	572	0.256011	1
phosphate transport system ATP-binding protein	K02036	AR	2	0.249287	0.0941812	1683	1418	0.00820659	1
phosphate transport system permease protein	K02037	AR	2	0.134216	0.112687	1683	532	0.233821	1
phosphate transport system permease protein	K02038	AR	2	0.124755	0.104562	1683	1125	0.233006	1
phosphate transport system protein	K02039	AR	2	0.182809	0.123274	1683	932	0.138294	1
phosphate transport system substrate-binding protein	K02040	AR	2	0.141115	0.121595	1683	1376	0.246011	1
phosphonate transport system ATP-binding protein	K02041	AR	2	0.0701661	0.0703473	1683	196	0.318715	1
phosphonate transport system permease protein	K02042	AR	2	0.0756839	0.112155	1683	280	0.499893	1
phosphonate transport system substrate-binding protein	K02044	AR	2	-0.102766	0.113198	1683	270	0.364106	1
sulfate/thiosulfate transport system ATP-binding protein	K02045	AR	2	0.095318	0.106902	1683	426	0.372724	1
sulfate/thiosulfate transport system permease protein	K02046	AR	2	-0.0602021	0.125157	1683	464	0.630577	1
sulfate/thiosulfate transport system permease protein	K02047	AR	2	-0.0457078	0.138312	1683	915	0.741091	1
sulfate/thiosulfate transport system substrate-binding protein	K02048	AR	2	-0.0255435	0.0900799	1683	269	0.776782	1
NitT/TauT family transport system ATP-binding protein	K02049	AR	2	0.206676	0.0820465	1683	240	0.0118693	1
NitT/TauT family transport system permease protein	K02050	AR	2	0.214144	0.100802	1683	484	0.0337957	1
NitT/TauT family transport system substrate-binding protein	K02051	AR	2	0.317994	0.118428	1683	719	0.00732845	1
putative spermidine/putrescine transport system permease protein	K02053	AR	2	-0.0517182	0.0968288	1683	268	0.593336	1
putative spermidine/putrescine transport system permease protein	K02054	AR	2	0.00739605	0.0873275	1683	267	0.932516	1
putative spermidine/putrescine transport system substrate-binding protein	K02055	AR	2	-0.0721495	0.0858151	1683	234	0.400616	1
simple sugar transport system ATP-binding protein	K02056	AR	2	0.041385	0.116343	1683	539	0.722103	1
simple sugar transport system permease protein	K02057	AR	2	0.167884	0.135117	1683	1390	0.21424	1
simple sugar transport system substrate-binding protein	K02058	AR	2	0.146839	0.10576	1683	409	0.165213	1
phospholipid/cholesterol/gamma-HCH transport system ATP-binding protein	K02065	AR	2	0.352797	0.142283	1683	816	0.0132612	1
phospholipid/cholesterol/gamma-HCH transport system permease protein	K02066	AR	2	0.19725	0.120128	1683	771	0.100795	1
phospholipid/cholesterol/gamma-HCH transport system substrate-binding protein	K02067	AR	2	0.200677	0.123533	1683	1182	0.104478	1
putative ABC transport system permease protein	K02069	AR	2	0.371672	0.157418	1683	978	0.0183472	1
D-methionine transport system ATP-binding protein	K02071	AR	2	0.0692466	0.112305	1683	440	0.537595	1
D-methionine transport system permease protein	K02072	AR	2	0.143828	0.127194	1683	549	0.258326	1
D-methionine transport system substrate-binding protein	K02073	AR	2	0.0894526	0.119605	1683	521	0.454636	1
zinc/manganese transport system substrate-binding protein	K02077	AR	2	-0.0195803	0.0916021	1683	276	0.830767	1
acyl carrier protein	K02078	AR	2	0.204802	0.0718478	1683	1638	0.00442335	1
DeoR family transcriptional regulator, aga operon transcriptional repressor	K02081	AR	2	-0.0265921	0.0943398	1683	289	0.778077	1
GntR family transcriptional regulator, arabinose operon transcriptional repressor	K02103	AR	2	0.268721	0.12852	1683	632	0.0367021	1
F-type H+-transporting ATPase subunit a	K02108	AR	2	0.356174	0.11107	1683	925	0.0013701	1
F-type H+-transporting ATPase subunit b	K02109	AR	2	0.160015	0.0911435	1683	1463	0.0793495	1
F-type H+-transporting ATPase subunit c	K02110	AR	2	0.116447	0.0756463	1683	1633	0.123921	1
F-type H+/Na+-transporting ATPase subunit alpha	K02111	AR	2	0.227603	0.0722921	1683	1584	0.00167338	1
F-type H+/Na+-transporting ATPase subunit beta	K02112	AR	2	0.145256	0.0561987	1683	1634	0.00983806	1
F-type H+-transporting ATPase subunit delta	K02113	AR	2	0.333252	0.0979539	1683	1415	0.0006858	1
F-type H+-transporting ATPase subunit epsilon	K02114	AR	2	0.174792	0.108738	1683	1271	0.108159	1
F-type H+-transporting ATPase subunit gamma	K02115	AR	2	0.210853	0.101287	1683	1405	0.0375327	1
V/A-type H+/Na+-transporting ATPase subunit A	K02117	AR	2	0.230121	0.121377	1683	452	0.0581589	1
V/A-type H+/Na+-transporting ATPase subunit C	K02119	AR	2	0.156626	0.0835037	1683	373	0.0608893	1
V/A-type H+/Na+-transporting ATPase subunit D	K02120	AR	2	0.225616	0.117687	1683	581	0.0554129	1
V/A-type H+/Na+-transporting ATPase subunit E	K02121	AR	2	0.311108	0.107529	1683	1122	0.00386678	1
V/A-type H+/Na+-transporting ATPase subunit F	K02122	AR	2	0.13582	0.0998907	1683	362	0.174129	1
V/A-type H+/Na+-transporting ATPase subunit I	K02123	AR	2	0.319497	0.121665	1683	1015	0.00872442	1
V/A-type H+/Na+-transporting ATPase subunit K	K02124	AR	2	0.286504	0.152918	1683	661	0.0611789	1
acetyl-CoA carboxylase biotin carboxyl carrier protein	K02160	AR	2	-0.0245126	0.120955	1683	663	0.839429	1
malonyl-CoA O-methyltransferase	K02169	AR	2	0.233155	0.121803	1683	406	0.0557819	1
cobalt-precorrin-5B (C1)-methyltransferase	K02188	AR	2	0.292529	0.107471	1683	1117	0.0065632	1
sirohydrochlorin cobaltochelatase	K02190	AR	2	0.219886	0.0741078	1683	250	0.00305261	1
phosphoserine / homoserine phosphotransferase	K02203	AR	2	0.128334	0.120554	1683	628	0.287253	1
ferritin	K02217	AR	2	-0.016386	0.0982459	1683	1469	0.867561	1
YggT family protein	K02221	AR	2	-0.101827	0.109693	1683	439	0.353403	1
cobyrinic acid a,c-diamide synthase	K02224	AR	2	0.294084	0.109641	1683	1054	0.00739135	1
alpha-ribazole phosphatase	K02226	AR	2	0.314876	0.104847	1683	1127	0.00271474	1
adenosylcobinamide-phosphate synthase	K02227	AR	2	0.0920423	0.0775473	1683	218	0.235443	1
adenosylcobinamide kinase / adenosylcobinamide-phosphate guanylyltransferase	K02231	AR	2	0.333496	0.134114	1683	1112	0.0130001	1
adenosylcobyric acid synthase	K02232	AR	2	0.290922	0.103952	1683	1274	0.00519652	1
adenosylcobinamide-GDP ribazoletransferase	K02233	AR	2	0.115833	0.113927	1683	1024	0.309445	1
competence protein ComEA	K02237	AR	2	0.101134	0.128739	1683	949	0.432239	1
competence protein ComEC	K02238	AR	2	0.453586	0.125475	1683	1202	0.0003101	1
prepilin peptidase CpaA	K02278	AR	2	0.0525997	0.0866936	1683	199	0.544119	1
pilus assembly protein CpaB	K02279	AR	2	0.0925553	0.113038	1683	375	0.41303	1
pilus assembly protein CpaF	K02283	AR	2	0.0936653	0.108489	1683	677	0.388073	1
uroporphyrin-III C-methyltransferase / precorrin-2 dehydrogenase / sirohydrochlorin ferrochelatase	K02302	AR	2	0.0578583	0.0888998	1683	191	0.515256	1
chromosomal replication initiator protein	K02313	AR	2	0.375053	0.110101	1683	1444	0.00067516	1
replicative DNA helicase	K02314	AR	2	0.053787	0.154719	1683	798	0.728156	1
DNA replication protein DnaC	K02315	AR	2	0.0239015	0.108824	1683	1365	0.826186	1
DNA primase	K02316	AR	2	0.259743	0.102131	1683	1364	0.0110805	1
DNA polymerase bacteriophage-type	K02334	AR	2	-0.0300819	0.070103	1683	212	0.667903	1
DNA polymerase I	K02335	AR	2	0.355993	0.137797	1683	1321	0.00987293	1
DNA polymerase III subunit alpha	K02337	AR	2	0.342225	0.112715	1683	1454	0.00243616	1
DNA polymerase III subunit beta	K02338	AR	2	0.335415	0.117729	1683	1299	0.00444346	1
DNA polymerase III subunit delta	K02340	AR	2	0.272109	0.112749	1683	1250	0.0159212	1
XTP/dITP diphosphohydrolase	K02428	AR	2	0.37752	0.102236	1683	1360	0.000229717	1
MFS transporter, FHS family, L-fucose permease	K02429	AR	2	0.305397	0.145406	1683	1246	0.0358647	1
L-fucose mutarotase	K02431	AR	2	-0.00334241	0.0800082	1683	194	0.966683	1
aspartyl-tRNA(Asn)/glutamyl-tRNA(Gln) amidotransferase subunit A	K02433	AR	2	0.129039	0.101739	1683	1155	0.204871	1
aspartyl-tRNA(Asn)/glutamyl-tRNA(Gln) amidotransferase subunit B	K02434	AR	2	0.061745	0.129267	1683	999	0.632964	1
aspartyl-tRNA(Asn)/glutamyl-tRNA(Gln) amidotransferase subunit C	K02435	AR	2	0.124311	0.158498	1683	1059	0.432983	1
glycine cleavage system H protein	K02437	AR	2	0.190553	0.13222	1683	1221	0.149738	1
glycerol uptake facilitator protein	K02440	AR	2	0.213575	0.113519	1683	495	0.0601064	1
MFS transporter, OPA family, glycerol-3-phosphate transporter	K02445	AR	2	0.0693017	0.122915	1683	431	0.57296	1
DNA gyrase subunit A	K02469	AR	2	0.170112	0.112147	1683	673	0.129507	1
DNA gyrase subunit B	K02470	AR	2	0.265487	0.141187	1683	975	0.0602433	1
UDP-N-acetyl-D-mannosaminuronic acid dehydrogenase	K02472	AR	2	0.106077	0.0952355	1683	298	0.265523	1
two-component system, LytTR family, response regulator	K02477	AR	2	0.0434262	0.0948551	1683	248	0.64715	1
two-component system, NtrC family, response regulator	K02481	AR	2	0.223857	0.128405	1683	1045	0.0814696	1
glutamyl-tRNA reductase	K02492	AR	2	0.287196	0.143169	1683	513	0.0450314	1
release factor glutamine methyltransferase	K02493	AR	2	0.27638	0.0914551	1683	1351	0.00255241	1
imidazole glycerol-phosphate synthase subunit HisF	K02500	AR	2	0.133165	0.0745552	1683	1604	0.0742771	1
imidazole glycerol-phosphate synthase subunit HisH	K02501	AR	2	0.340961	0.163323	1683	1027	0.0369945	1
ATP phosphoribosyltransferase regulatory subunit	K02502	AR	2	0.125619	0.128954	1683	878	0.330141	1
histidine triad (HIT) family protein	K02503	AR	2	0.248061	0.120159	1683	1058	0.0391432	1
translation initiation factor IF-1	K02518	AR	2	0.146861	0.0573303	1683	1656	0.0105118	1
translation initiation factor IF-2	K02519	AR	2	0.275361	0.0882833	1683	1446	0.00184802	1
translation initiation factor IF-3	K02520	AR	2	0.345165	0.112191	1683	1281	0.00213084	1
octaprenyl-diphosphate synthase	K02523	AR	2	-0.0202472	0.0861269	1683	217	0.814174	1
3-deoxy-D-manno-octulosonic-acid transferase	K02527	AR	2	0.018117	0.0984007	1683	292	0.853948	1
16S rRNA (adenine1518-N6/adenine1519-N6)-dimethyltransferase	K02528	AR	2	0.325648	0.101815	1683	1483	0.00140996	1
LacI family transcriptional regulator	K02529	AR	2	0.261795	0.105226	1683	1493	0.0129544	1
MFS transporter, OHS family, lactose permease	K02532	AR	2	-0.0119813	0.0900194	1683	206	0.894134	1
UDP-3-O-[3-hydroxymyristoyl] glucosamine N-acyltransferase	K02536	AR	2	0.256508	0.120919	1683	1212	0.0340544	1
1,4-dihydroxy-2-naphthoate polyprenyltransferase	K02548	AR	2	0.268723	0.115679	1683	1242	0.0203085	1
2-succinyl-5-enolpyruvyl-6-hydroxy-3-cyclohexene-1-carboxylate synthase	K02551	AR	2	0.507571	0.151915	1683	1215	0.000854351	1
chemotaxis protein MotA	K02556	AR	2	0.0130434	0.102821	1683	226	0.899072	1
chemotaxis protein MotB	K02557	AR	2	0.111478	0.101257	1683	341	0.271093	1
UDP-N-acetylglucosamine--N-acetylmuramyl-(pentapeptide) pyrophosphoryl-undecaprenol N-acetylglucosamine transferase	K02563	AR	2	0.315848	0.0898471	1683	1546	0.000451849	1
NagD protein	K02566	AR	2	-0.0800425	0.0732796	1683	206	0.274878	1
nitrogenase molybdenum-cofactor synthesis protein NifE	K02587	AR	2	0.150387	0.0916858	1683	285	0.10116	1
nitrogenase iron protein NifH	K02588	AR	2	0.0110773	0.116714	1683	474	0.924399	1
transcription termination/antitermination protein NusA	K02600	AR	2	0.144945	0.102607	1683	1260	0.157969	1
transcription termination/antitermination protein NusG	K02601	AR	2	0.0665494	0.0956263	1683	1462	0.486576	1
acyl-CoA thioesterase	K02614	AR	2	0.215345	0.112738	1683	1043	0.0563014	1
4-amino-4-deoxychorismate lyase	K02619	AR	2	0.275566	0.162477	1683	1029	0.0900827	1
topoisomerase IV subunit A	K02621	AR	2	0.399272	0.120313	1683	995	0.000925807	1
topoisomerase IV subunit B	K02622	AR	2	0.193547	0.126663	1683	1256	0.126708	1
carbohydrate diacid regulator	K02647	AR	2	0.32626	0.125326	1683	774	0.0093225	1
type IV pilus assembly protein PilA	K02650	AR	2	-0.0356618	0.0859997	1683	309	0.678439	1
type IV pilus assembly protein PilB	K02652	AR	2	0.108927	0.0997145	1683	450	0.274832	1
type IV pilus assembly protein PilC	K02653	AR	2	-0.0753266	0.0776196	1683	175	0.331971	1
leader peptidase (prepilin peptidase) / N-methyltransferase	K02654	AR	2	-0.0153331	0.132749	1683	780	0.908061	1
type IV pilus assembly protein PilM	K02662	AR	2	0.0174838	0.114801	1683	706	0.878973	1
twitching motility protein PilT	K02669	AR	2	0.0272338	0.154685	1683	700	0.86027	1
type IV pilus assembly protein PilV	K02671	AR	2	-0.0451341	0.0702636	1683	188	0.520739	1
ribosomal protein L11 methyltransferase	K02687	AR	2	0.323863	0.105061	1683	1387	0.00208839	1
N-acetylgalactosamine PTS system EIIA component	K02744	AR	2	-0.0273951	0.0637783	1683	207	0.667593	1
N-acetylgalactosamine PTS system EIIC component	K02746	AR	2	0.194884	0.13558	1683	747	0.150805	1
beta-glucoside PTS system EIIA component	K02755	AR	2	-0.0166125	0.113524	1683	520	0.883677	1
NO_NAME	K02756	AR	2	-0.017081	0.11351	1683	520	0.880406	1
beta-glucoside PTS system EIICBA component	K02757	AR	2	-0.017081	0.11351	1683	520	0.880406	1
cellobiose PTS system EIIB component	K02760	AR	2	0.0840359	0.0897358	1683	162	0.349173	1
fructose PTS system EIIA component	K02768	AR	2	0.148299	0.103617	1683	316	0.152571	1
fructose PTS system EIIB component	K02769	AR	2	0.139721	0.103906	1683	237	0.178925	1
fructose PTS system EIIBC or EIIC component	K02770	AR	2	0.0195717	0.0854733	1683	176	0.818915	1
galactitol PTS system EIIA component	K02773	AR	2	0.031539	0.079657	1683	177	0.692208	1
galactitol PTS system EIIB component	K02774	AR	2	0.0459198	0.139305	1683	634	0.74172	1
galactitol PTS system EIIC component	K02775	AR	2	0.282333	0.12882	1683	342	0.0285515	1
glucitol/sorbitol PTS system EIIA component	K02781	AR	2	0.100679	0.0955526	1683	258	0.29221	1
mannose PTS system EIIA component	K02793	AR	2	0.00579558	0.0744088	1683	202	0.937927	1
mannose PTS system EIIAB component	K02794	AR	2	-0.00638309	0.0748647	1683	204	0.932064	1
mannose PTS system EIIC component	K02795	AR	2	0.043803	0.0920566	1683	388	0.634265	1
mannose PTS system EIID component	K02796	AR	2	-0.0372225	0.111614	1683	327	0.738808	1
mannitol PTS system EIIA component	K02798	AR	2	0.17787	0.130592	1683	288	0.173386	1
N-acetylglucosamine PTS system EIIB component	K02803	AR	2	0.0861067	0.149622	1683	952	0.56504	1
N-acetylglucosamine PTS system EIICBA or EIICB component	K02804	AR	2	0.0801828	0.1497	1683	951	0.592297	1
NO_NAME	K02808	AR	2	-0.110783	0.0833542	1683	287	0.184024	1
NO_NAME	K02809	AR	2	-0.0441087	0.114029	1683	533	0.698944	1
sucrose PTS system EIIBCA or EIIBC component	K02810	AR	2	-0.0441087	0.114029	1683	533	0.698944	1
ascorbate PTS system EIIA or EIIAB component	K02821	AR	2	0.132118	0.092804	1683	278	0.154757	1
ascorbate PTS system EIIB component	K02822	AR	2	0.0513656	0.131273	1683	413	0.695638	1
dihydroorotate dehydrogenase electron transfer subunit	K02823	AR	2	0.207908	0.114997	1683	1043	0.0708117	1
uracil permease	K02824	AR	2	-0.0590948	0.0722183	1683	180	0.413324	1
pyrimidine operon attenuation protein / uracil phosphoribosyltransferase	K02825	AR	2	0.0385042	0.0958768	1683	355	0.688034	1
ribosome-binding factor A	K02834	AR	2	0.22178	0.112256	1683	1391	0.0483716	1
peptide chain release factor 1	K02835	AR	2	0.165803	0.0711218	1683	1618	0.0198688	1
peptide chain release factor 2	K02836	AR	2	-0.0494143	0.0941476	1683	1429	0.599756	1
peptide chain release factor 3	K02837	AR	2	-0.104419	0.106999	1683	1447	0.329271	1
ribosome recycling factor	K02838	AR	2	0.228033	0.0892714	1683	1541	0.0107336	1
peptide chain release factor	K02839	AR	2	0.282049	0.104024	1683	286	0.00677475	1
UDP-GlcNAc	K02851	AR	2	0.035309	0.0787486	1683	235	0.653945	1
16S rRNA processing protein RimM	K02860	AR	2	0.17717	0.0942587	1683	1467	0.0603502	1
large subunit ribosomal protein L1	K02863	AR	2	0.146299	0.0521221	1683	1659	0.00506593	1
large subunit ribosomal protein L10	K02864	AR	2	0.261839	0.11631	1683	1106	0.0245124	1
large subunit ribosomal protein L13	K02871	AR	2	0.0746948	0.075853	1683	1541	0.324911	1
large subunit ribosomal protein L14	K02874	AR	2	0.0753134	0.036941	1683	1679	0.0416462	1
large subunit ribosomal protein L15	K02876	AR	2	0.214194	0.0717899	1683	1620	0.00289358	1
large subunit ribosomal protein L17	K02879	AR	2	0.199174	0.0643015	1683	1631	0.00198693	1
large subunit ribosomal protein L18	K02881	AR	2	0.206936	0.0721615	1683	1611	0.00419136	1
large subunit ribosomal protein L19	K02884	AR	2	0.33628	0.101482	1683	1519	0.000942161	1
large subunit ribosomal protein L2	K02886	AR	2	0.170047	0.0583603	1683	1651	0.00362285	1
large subunit ribosomal protein L20	K02887	AR	2	0.153347	0.0607841	1683	1625	0.0117424	1
large subunit ribosomal protein L21	K02888	AR	2	0.129442	0.0887489	1683	1515	0.144903	1
large subunit ribosomal protein L22	K02890	AR	2	0.182067	0.0597785	1683	1620	0.00236088	1
large subunit ribosomal protein L23	K02892	AR	2	0.0812871	0.0525824	1683	1662	0.122335	1
large subunit ribosomal protein L24	K02895	AR	2	0.207983	0.0879084	1683	1523	0.0181093	1
large subunit ribosomal protein L25	K02897	AR	2	0.371288	0.101303	1683	1481	0.000255623	1
large subunit ribosomal protein L27	K02899	AR	2	0.0905548	0.0574292	1683	1664	0.115046	1
large subunit ribosomal protein L28	K02902	AR	2	0.0986316	0.0722198	1683	1633	0.172229	1
large subunit ribosomal protein L29	K02904	AR	2	0.296233	0.0894697	1683	1621	0.000951226	1
large subunit ribosomal protein L3	K02906	AR	2	0.195346	0.0569209	1683	1656	0.000615322	1
large subunit ribosomal protein L30	K02907	AR	2	0.163296	0.0857808	1683	1606	0.057144	1
large subunit ribosomal protein L31	K02909	AR	2	0.112266	0.0685516	1683	1647	0.101692	1
large subunit ribosomal protein L32	K02911	AR	2	0.126506	0.0714911	1683	1656	0.0770019	1
large subunit ribosomal protein L33	K02913	AR	2	0.213811	0.122512	1683	1579	0.0811461	1
large subunit ribosomal protein L35	K02916	AR	2	0.220579	0.0876901	1683	1590	0.0119898	1
large subunit ribosomal protein L36	K02919	AR	2	0.152819	0.192485	1683	1042	0.42736	1
large subunit ribosomal protein L4	K02926	AR	2	0.167455	0.0604131	1683	1656	0.00564133	1
large subunit ribosomal protein L5	K02931	AR	2	0.0940843	0.0468544	1683	1668	0.0448169	1
large subunit ribosomal protein L6	K02933	AR	2	0.216025	0.0687885	1683	1614	0.00171917	1
large subunit ribosomal protein L7/L12	K02935	AR	2	0.196884	0.0676194	1683	1630	0.00364705	1
large subunit ribosomal protein L9	K02939	AR	2	0.281441	0.0852269	1683	1574	0.000981144	1
small subunit ribosomal protein S1	K02945	AR	2	0.194521	0.0663199	1683	1619	0.00340606	1
small subunit ribosomal protein S10	K02946	AR	2	0.011482	0.0434391	1683	1677	0.791566	1
small subunit ribosomal protein S11	K02948	AR	2	0.0381787	0.036384	1683	1674	0.294192	1
small subunit ribosomal protein S12	K02950	AR	2	0.0559801	0.0341365	1683	1678	0.101233	1
small subunit ribosomal protein S13	K02952	AR	2	0.057388	0.0626523	1683	1642	0.359824	1
small subunit ribosomal protein S14	K02954	AR	2	0.0841393	0.0567563	1683	1668	0.138421	1
small subunit ribosomal protein S15	K02956	AR	2	0.0497306	0.0779815	1683	1632	0.523749	1
small subunit ribosomal protein S16	K02959	AR	2	0.126986	0.0684453	1683	1630	0.0637459	1
small subunit ribosomal protein S17	K02961	AR	2	0.148361	0.0402399	1683	1680	0.000234882	1
small subunit ribosomal protein S18	K02963	AR	2	0.0823387	0.0535869	1683	1671	0.12461	1
small subunit ribosomal protein S19	K02965	AR	2	0.0972739	0.0546272	1683	1680	0.0751612	1
small subunit ribosomal protein S2	K02967	AR	2	0.183248	0.0673931	1683	1628	0.00661991	1
small subunit ribosomal protein S20	K02968	AR	2	0.255184	0.0754326	1683	1625	0.00073517	1
small subunit ribosomal protein S21	K02970	AR	2	0.245416	0.111685	1683	1548	0.0281403	1
small subunit ribosomal protein S3	K02982	AR	2	0.143798	0.0440599	1683	1673	0.00112389	1
small subunit ribosomal protein S4	K02986	AR	2	0.0733659	0.0482925	1683	1660	0.128918	1
small subunit ribosomal protein S5	K02988	AR	2	0.1214	0.0532595	1683	1664	0.0227795	1
small subunit ribosomal protein S7	K02992	AR	2	0.13235	0.0526543	1683	1661	0.0120533	1
small subunit ribosomal protein S8	K02994	AR	2	0.0963577	0.0676719	1683	1593	0.15468	1
DNA-directed RNA polymerase subunit alpha	K03040	AR	2	0.262624	0.0748666	1683	1614	0.000464679	1
DNA-directed RNA polymerase subunit omega	K03060	AR	2	-0.111641	0.136225	1683	1280	0.41261	1
preprotein translocase subunit SecE	K03073	AR	2	0.220901	0.114544	1683	1483	0.0539736	1
preprotein translocase subunit SecG	K03075	AR	2	0.0340661	0.149894	1683	1230	0.820246	1
preprotein translocase subunit SecY	K03076	AR	2	0.13582	0.10929	1683	1387	0.21415	1
L-ribulose-5-phosphate 4-epimerase	K03077	AR	2	-0.160687	0.156022	1683	981	0.303219	1
RNA polymerase primary sigma factor	K03086	AR	2	-0.00505516	0.140974	1683	1137	0.9714	1
RNA polymerase sporulation-specific sigma factor	K03091	AR	2	0.335645	0.120655	1683	920	0.00547095	1
RNA polymerase sigma-54 factor	K03092	AR	2	0.348884	0.119052	1683	1117	0.00343392	1
signal peptidase I	K03100	AR	2	0.174296	0.111518	1683	1180	0.118273	1
signal peptidase II	K03101	AR	2	0.305057	0.110447	1683	996	0.00581282	1
signal recognition particle subunit SRP54	K03106	AR	2	0.0566516	0.0924135	1683	1492	0.539952	1
fused signal recognition particle receptor	K03110	AR	2	0.253359	0.110039	1683	1024	0.0214436	1
single-strand DNA-binding protein	K03111	AR	2	0.161354	0.126787	1683	1365	0.203339	1
translation initiation factor 1	K03113	AR	2	0.0109398	0.0792964	1683	243	0.890289	1
sec-independent protein translocase protein TatA	K03116	AR	2	0.267666	0.13154	1683	984	0.0420357	1
sec-independent protein translocase protein TatB	K03117	AR	2	-0.0306908	0.060739	1683	151	0.613428	1
sec-independent protein translocase protein TatC	K03118	AR	2	-0.00675391	0.106695	1683	580	0.949535	1
phosphomethylpyrimidine synthase	K03147	AR	2	0.274581	0.113819	1683	1329	0.0159627	1
thiazole synthase	K03149	AR	2	0.152185	0.0971983	1683	1302	0.117622	1
2-iminoacetate synthase	K03150	AR	2	0.376101	0.138264	1683	1331	0.00659862	1
tRNA uracil 4-sulfurtransferase	K03151	AR	2	0.137517	0.14524	1683	889	0.343874	1
protein deglycase	K03152	AR	2	0.181189	0.141422	1683	1303	0.200317	1
sulfur carrier protein	K03154	AR	2	0.259025	0.136759	1683	1096	0.0584099	1
DNA topoisomerase I	K03168	AR	2	0.00558847	0.137404	1683	624	0.967563	1
DNA topoisomerase III	K03169	AR	2	0.248929	0.0939887	1683	1517	0.00816777	1
tRNA pseudouridine55 synthase	K03177	AR	2	0.297345	0.115153	1683	1350	0.00990992	1
demethylmenaquinone methyltransferase / 2-methoxy-6-polyprenyl-1,4-benzoquinol methylase	K03183	AR	2	0.123268	0.119978	1683	1254	0.304385	1
flavin prenyltransferase	K03186	AR	2	0.117555	0.0827373	1683	257	0.155572	1
urease accessory protein	K03188	AR	2	0.00927988	0.0862874	1683	174	0.91437	1
urease accessory protein	K03190	AR	2	0.0736212	0.0873222	1683	208	0.399305	1
type IV secretion system protein VirD4	K03205	AR	2	0.0890167	0.0748599	1683	1627	0.23458	1
preprotein translocase subunit YajC	K03210	AR	2	0.313845	0.120487	1683	1167	0.00928153	1
23S rRNA (uracil1939-C5)-methyltransferase	K03215	AR	2	0.266838	0.107384	1683	948	0.0130645	1
tRNA (cytidine/uridine-2-O-)-methyltransferase	K03216	AR	2	0.302662	0.123185	1683	1215	0.0141215	1
UDP-2,3-diacylglucosamine hydrolase	K03269	AR	2	0.297623	0.0999445	1683	1339	0.00294799	1
3-deoxy-D-manno-octulosonate 8-phosphate phosphatase (KDO 8-P phosphatase)	K03270	AR	2	0.203828	0.153237	1683	820	0.183668	1
D-sedoheptulose 7-phosphate isomerase	K03271	AR	2	0.0118604	0.0938739	1683	296	0.899476	1
chloride channel protein, CIC family	K03281	AR	2	0.298922	0.1715	1683	1029	0.0815366	1
large conductance mechanosensitive channel	K03282	AR	2	0.30677	0.108422	1683	1188	0.00472408	1
magnesium transporter	K03284	AR	2	0.275979	0.12132	1683	941	0.0230555	1
glycoside/pentoside/hexuronide	K03292	AR	2	0.0462455	0.12645	1683	931	0.714623	1
amino acid transporter, AAT family	K03293	AR	2	-0.163993	0.111974	1683	323	0.143244	1
basic amino acid/polyamine antiporter, APA family	K03294	AR	2	0.290153	0.114076	1683	1270	0.0110721	1
hydrophobic/amphiphilic exporter-1 (mainly G- bacteria), HAE1 family	K03296	AR	2	0.401386	0.112813	1683	1404	0.000385106	1
gluconate	K03299	AR	2	0.0697573	0.0949662	1683	367	0.462726	1
lactate permease	K03303	AR	2	0.327361	0.109525	1683	859	0.00284423	1
proton-dependent oligopeptide transporter, POT family	K03305	AR	2	0.280191	0.14448	1683	694	0.0526463	1
solute	K03307	AR	2	-0.00556907	0.127421	1683	423	0.965144	1
alanine or glycine	K03310	AR	2	0.282343	0.118834	1683	1460	0.0176264	1
glutamate	K03312	AR	2	0.29322	0.141839	1683	1141	0.0388761	1
Na+	K03313	AR	2	0.249372	0.119533	1683	1223	0.0371232	1
Na+	K03315	AR	2	0.325916	0.111878	1683	586	0.00362997	1
monovalent cation	K03316	AR	2	0.0048751	0.0751014	1683	298	0.948251	1
ammonium transporter, Amt family	K03320	AR	2	0.230696	0.194657	1683	771	0.236145	1
sulfate permease, SulP family	K03321	AR	2	0.04333	0.0958555	1683	187	0.651308	1
manganese transport protein	K03322	AR	2	-0.0422652	0.0650917	1683	179	0.51623	1
phosphate	K03324	AR	2	0.38179	0.102241	1683	1462	0.000195166	1
multidrug resistance protein, MATE family	K03327	AR	2	0.208027	0.124132	1683	484	0.0939689	1
fructan beta-fructosidase	K03332	AR	2	0.445447	0.165649	1683	1014	0.0072421	1
diaminopimelate dehydrogenase	K03340	AR	2	0.318664	0.110141	1683	1318	0.00386662	1
nitrite reductase (cytochrome c-552)	K03385	AR	2	0.54706	0.159488	1683	1160	0.000619307	1
peroxiredoxin (alkyl hydroperoxide reductase subunit C)	K03386	AR	2	-0.00780809	0.111346	1683	388	0.944104	1
heterodisulfide reductase subunit A2	K03388	AR	2	0.162879	0.108041	1683	483	0.131874	1
heterodisulfide reductase subunit B2	K03389	AR	2	0.407545	0.123391	1683	530	0.000979023	1
precorrin-2/cobalt-factor-2 C20-methyltransferase	K03394	AR	2	0.279609	0.11693	1683	523	0.0169112	1
methyl-accepting chemotaxis protein	K03406	AR	2	0.242382	0.165398	1683	763	0.143003	1
two-component system, chemotaxis family, sensor kinase CheA	K03407	AR	2	0.177508	0.131755	1683	335	0.178096	1
purine-binding chemotaxis protein CheW	K03408	AR	2	0.0114153	0.08678	1683	248	0.895363	1
chemotaxis protein CheC	K03410	AR	2	0.0666319	0.0900677	1683	323	0.459535	1
chemotaxis protein CheD	K03411	AR	2	0.142314	0.084154	1683	213	0.0910183	1
two-component system, chemotaxis family, chemotaxis protein CheY	K03413	AR	2	0.116549	0.11508	1683	303	0.311332	1
two-component system, chemotaxis family, chemotaxis protein CheV	K03415	AR	2	0.121361	0.131982	1683	684	0.357964	1
TatD DNase family protein	K03424	AR	2	0.215907	0.117916	1683	1196	0.0672907	1
NAD+ diphosphatase	K03426	AR	2	0.481991	0.134795	1683	1213	0.000360059	1
type I restriction enzyme M protein	K03427	AR	2	0.187743	0.088571	1683	1483	0.0341926	1
processive 1,2-diacylglycerol beta-glucosyltransferase	K03429	AR	2	0.04981	0.14933	1683	712	0.73876	1
2-aminoethylphosphonate-pyruvate transaminase	K03430	AR	2	0.419829	0.123109	1683	1097	0.000665909	1
phosphoglucosamine mutase	K03431	AR	2	0.0645346	0.110209	1683	1126	0.558255	1
DeoR family transcriptional regulator, fructose operon transcriptional repressor	K03436	AR	2	0.133511	0.113002	1683	476	0.23759	1
RNA methyltransferase, TrmH family	K03437	AR	2	0.410364	0.121158	1683	841	0.000724425	1
16S rRNA (cytosine1402-N4)-methyltransferase	K03438	AR	2	0.342008	0.0992848	1683	1503	0.000587046	1
tRNA (guanine-N7-)-methyltransferase	K03439	AR	2	0.149183	0.110287	1683	1140	0.176355	1
small conductance mechanosensitive channel	K03442	AR	2	0.278076	0.14529	1683	1149	0.0558138	1
betaine/carnitine transporter, BCCT family	K03451	AR	2	-0.0863127	0.070323	1683	210	0.219869	1
bile acid	K03453	AR	2	0.278026	0.114096	1683	1165	0.0149318	1
monovalent cation	K03455	AR	2	0.340375	0.1142	1683	1038	0.00292289	1
thymidylate synthase (FAD)	K03465	AR	2	0.136785	0.141779	1683	1172	0.334807	1
DNA segregation ATPase FtsK/SpoIIIE, S-DNA-T family	K03466	AR	2	0.345634	0.14602	1683	1025	0.0180545	1
ribonuclease HI	K03469	AR	2	0.308747	0.142655	1683	1270	0.0305953	1
ribonuclease HII	K03470	AR	2	0.311293	0.0919193	1683	1479	0.000725518	1
erythronate-4-phosphate dehydrogenase	K03473	AR	2	0.202733	0.122231	1683	441	0.0973993	1
pyridoxine 5-phosphate synthase	K03474	AR	2	0.257514	0.121341	1683	1326	0.0339784	1
ascorbate PTS system EIIC component	K03475	AR	2	0.213767	0.0976051	1683	223	0.028665	1
L-ascorbate 6-phosphate lactonase	K03476	AR	2	0.156571	0.0854391	1683	272	0.0670631	1
LacI family transcriptional regulator, sucrose operon repressor	K03484	AR	2	0.230487	0.116621	1683	734	0.0482902	1
beta-glucoside operon transcriptional antiterminator	K03488	AR	2	-0.0274774	0.138809	1683	725	0.84311	1
tRNA uridine 5-carboxymethylaminomethyl modification enzyme	K03495	AR	2	0.233408	0.0930363	1683	1484	0.0122171	1
chromosome partitioning protein	K03496	AR	2	0.0831356	0.0651776	1683	1647	0.202317	1
trk system potassium uptake protein	K03498	AR	2	0.228263	0.091126	1683	1410	0.0123507	1
trk system potassium uptake protein	K03499	AR	2	0.242916	0.0819035	1683	1550	0.00306479	1
16S rRNA (cytosine967-C5)-methyltransferase	K03500	AR	2	0.0245004	0.123202	1683	324	0.842396	1
16S rRNA (guanine527-N7)-methyltransferase	K03501	AR	2	0.360994	0.10481	1683	1301	0.000588013	1
DNA polymerase V	K03502	AR	2	0.0557518	0.101656	1683	1390	0.583473	1
DNA polymerase V	K03503	AR	2	0.102143	0.0978967	1683	254	0.296936	1
quinolinate synthase	K03517	AR	2	-0.00990675	0.0969671	1683	500	0.918638	1
aerobic carbon-monoxide dehydrogenase small subunit	K03518	AR	2	0.173039	0.0875773	1683	329	0.0483518	1
electron transfer flavoprotein beta subunit	K03521	AR	2	0.171516	0.0946536	1683	424	0.0701745	1
electron transfer flavoprotein alpha subunit	K03522	AR	2	0.112824	0.14133	1683	997	0.424822	1
biotin transport system substrate-specific component	K03523	AR	2	0.263367	0.134691	1683	695	0.0507242	1
BirA family transcriptional regulator, biotin operon repressor / biotin---[acetyl-CoA-carboxylase] ligase	K03524	AR	2	0.113267	0.0912577	1683	1404	0.214729	1
type III pantothenate kinase	K03525	AR	2	0.226471	0.0996671	1683	1399	0.0232079	1
(E)-4-hydroxy-3-methylbut-2-enyl-diphosphate synthase	K03526	AR	2	0.142878	0.0938029	1683	1413	0.127922	1
4-hydroxy-3-methylbut-2-en-1-yl diphosphate reductase	K03527	AR	2	0.196946	0.10326	1683	1375	0.0566705	1
chromosome segregation protein	K03529	AR	2	0.235402	0.102686	1683	579	0.0220145	1
DNA-binding protein HU-beta	K03530	AR	2	0.168727	0.0687913	1683	1640	0.0142877	1
cell division protein FtsZ	K03531	AR	2	0.0630261	0.10222	1683	386	0.537608	1
L-rhamnose mutarotase	K03534	AR	2	0.418551	0.120304	1683	1242	0.000517114	1
ribonuclease P protein component	K03536	AR	2	0.0204792	0.114273	1683	946	0.857795	1
membrane fusion protein, multidrug efflux system	K03543	AR	2	0.0123826	0.0817872	1683	231	0.87968	1
trigger factor	K03545	AR	2	0.179086	0.0830958	1683	1510	0.0313032	1
DNA repair protein SbcC/Rad50	K03546	AR	2	-0.0580172	0.0759586	1683	171	0.445104	1
DNA repair protein SbcD/Mre11	K03547	AR	2	-0.106673	0.125803	1683	489	0.396605	1
KUP system potassium uptake protein	K03549	AR	2	-0.0334386	0.116723	1683	400	0.77455	1
holliday junction DNA helicase RuvA	K03550	AR	2	0.238594	0.106349	1683	1400	0.0250064	1
holliday junction DNA helicase RuvB	K03551	AR	2	0.171966	0.0499459	1683	1664	0.000590646	1
membrane protein required for colicin V production	K03558	AR	2	0.352131	0.115354	1683	551	0.00230756	1
biopolymer transport protein ExbD	K03559	AR	2	0.265993	0.120649	1683	1324	0.0276245	1
biopolymer transport protein ExbB	K03561	AR	2	0.248737	0.125521	1683	1384	0.0476982	1
carbon storage regulator	K03563	AR	2	-0.0550277	0.172321	1683	986	0.749518	1
thioredoxin-dependent peroxiredoxin	K03564	AR	2	0.464179	0.152776	1683	969	0.00241933	1
regulatory protein	K03565	AR	2	0.274239	0.106305	1683	1300	0.00998005	1
TldD protein	K03568	AR	2	0.0537387	0.0909291	1683	218	0.55461	1
rod shape-determining protein MreB and related proteins	K03569	AR	2	0.16528	0.133583	1683	638	0.216171	1
rod shape-determining protein MreC	K03570	AR	2	0.274179	0.116108	1683	927	0.0183298	1
rod shape-determining protein MreD	K03571	AR	2	0.114595	0.112567	1683	676	0.308831	1
DNA mismatch repair protein MutL	K03572	AR	2	0.30493	0.0948788	1683	1431	0.00133671	1
8-oxo-dGTP diphosphatase	K03574	AR	2	0.0410386	0.118994	1683	924	0.730232	1
A/G-specific adenine glycosylase	K03575	AR	2	-0.120547	0.0876385	1683	296	0.169175	1
exodeoxyribonuclease V alpha subunit	K03581	AR	2	0.150872	0.132084	1683	667	0.253532	1
membrane fusion protein, multidrug efflux system	K03585	AR	2	0.189779	0.137184	1683	1408	0.166747	1
cell division protein FtsI (penicillin-binding protein 3)	K03587	AR	2	0.00129406	0.104986	1683	242	0.990167	1
cell division protein FtsW	K03588	AR	2	0.312404	0.109737	1683	1399	0.00447415	1
cell division protein FtsQ	K03589	AR	2	0.242569	0.106338	1683	1284	0.0226786	1
cell division protein FtsA	K03590	AR	2	0.34526	0.120589	1683	1232	0.00425198	1
PmbA protein	K03592	AR	2	0.00986809	0.0908638	1683	233	0.913532	1
bacterioferritin	K03594	AR	2	0.322314	0.130689	1683	1181	0.0137611	1
GTPase	K03595	AR	2	0.265683	0.104715	1683	1341	0.0112721	1
GTP-binding protein LepA	K03596	AR	2	0.131359	0.0498031	1683	1666	0.00843444	1
exodeoxyribonuclease VII large subunit	K03601	AR	2	0.335935	0.108264	1683	1145	0.00195121	1
exodeoxyribonuclease VII small subunit	K03602	AR	2	0.13788	0.100336	1683	1438	0.169587	1
LacI family transcriptional regulator, purine nucleotide synthesis repressor	K03604	AR	2	0.0877213	0.0877583	1683	248	0.317672	1
putative colanic acid biosysnthesis UDP-glucose lipid carrier transferase	K03606	AR	2	0.333571	0.165456	1683	962	0.0439672	1
cell division topological specificity factor	K03608	AR	2	-0.0440653	0.149815	1683	1271	0.768698	1
septum site-determining protein MinD	K03609	AR	2	0.234746	0.114076	1683	492	0.0397774	1
septum site-determining protein MinC	K03610	AR	2	-0.158191	0.157841	1683	795	0.316395	1
Na+-translocating ferredoxin	K03612	AR	2	0.396976	0.107799	1683	848	0.000238918	1
Na+-translocating ferredoxin	K03613	AR	2	0.0282998	0.138081	1683	584	0.837637	1
Na+-translocating ferredoxin	K03615	AR	2	0.368193	0.123538	1683	1488	0.00292405	1
Na+-translocating ferredoxin	K03616	AR	2	-0.0166813	0.110464	1683	587	0.879986	1
Na+-translocating ferredoxin	K03617	AR	2	0.264079	0.07301	1683	1545	0.000307644	1
phosphate acyltransferase	K03621	AR	2	0.0879634	0.0986426	1683	307	0.372673	1
transcription elongation factor GreA	K03624	AR	2	0.287276	0.091218	1683	1444	0.00166793	1
transcription antitermination protein NusB	K03625	AR	2	0.279909	0.102256	1683	1335	0.00626521	1
transcription termination factor Rho	K03628	AR	2	0.116779	0.113195	1683	578	0.302392	1
DNA replication and repair protein RecF	K03629	AR	2	0.332815	0.0937088	1683	1566	0.000394468	1
DNA repair protein RadC	K03630	AR	2	0.231612	0.12452	1683	1408	0.0630721	1
DNA repair protein RecN (Recombination protein N)	K03631	AR	2	0.201283	0.130747	1683	1166	0.12389	1
cyclic pyranopterin monophosphate synthase	K03637	AR	2	0.164985	0.110083	1683	525	0.13415	1
GTP 3,8-cyclase	K03639	AR	2	0.556136	0.160103	1683	1118	0.000527778	1
[ribosomal protein S18]-alanine N-acetyltransferase	K03789	AR	2	0.498859	0.177916	1683	656	0.00511233	1
[ribosomal protein S5]-alanine N-acetyltransferase	K03790	AR	2	0.0311038	0.173845	1683	971	0.858027	1
carboxyl-terminal processing protease	K03797	AR	2	0.19129	0.106672	1683	1465	0.0731285	1
cell division protease FtsH	K03798	AR	2	0.14846	0.141473	1683	1047	0.294166	1
heat shock protein HtpX	K03799	AR	2	-0.0146408	0.102146	1683	396	0.886047	1
lipoate---protein ligase	K03800	AR	2	0.266388	0.128451	1683	550	0.0382594	1
lipoyl(octanoyl) transferase	K03801	AR	2	0.123173	0.119073	1683	493	0.301098	1
sigma-E factor negative regulatory protein RseC	K03803	AR	2	0.0756828	0.0889779	1683	222	0.395136	1
nicotinamide mononucleotide transporter	K03811	AR	2	0.18338	0.13064	1683	1011	0.160608	1
monofunctional glycosyltransferase	K03814	AR	2	0.200167	0.104832	1683	412	0.0563946	1
xanthine phosphoribosyltransferase	K03816	AR	2	0.34731	0.0935422	1683	1489	0.000212247	1
ribosomal-protein-serine acetyltransferase	K03817	AR	2	0.0546398	0.0727683	1683	197	0.452843	1
apolipoprotein N-acyltransferase	K03820	AR	2	0.0238409	0.0979878	1683	312	0.807801	1
phosphinothricin acetyltransferase	K03823	AR	2	0.209462	0.122352	1683	758	0.0871049	1
putative acetyltransferase	K03826	AR	2	0.0378291	0.138437	1683	524	0.784691	1
putative acetyltransferase	K03827	AR	2	0.303014	0.128513	1683	1100	0.0185055	1
periplasmic protein TonB	K03832	AR	2	0.468939	0.134575	1683	1264	0.00050672	1
flavodoxin I	K03839	AR	2	0.306504	0.154217	1683	762	0.0470452	1
3-deoxy-7-phosphoheptulonate synthase	K03856	AR	2	0.125496	0.0588326	1683	206	0.0330737	1
NADH dehydrogenase	K03885	AR	2	0.355947	0.113041	1683	511	0.00167073	1
ArsR family transcriptional regulator, arsenate/arsenite/antimonite-responsive transcriptional repressor	K03892	AR	2	0.0433096	0.143595	1683	558	0.76299	1
MoxR-like ATPase	K03924	AR	2	0.102223	0.111974	1683	1281	0.361431	1
MraZ protein	K03925	AR	2	0.23931	0.0937201	1683	1395	0.0107618	1
putative isomerase	K03931	AR	2	0.403461	0.15124	1683	975	0.00771761	1
membrane-associated protein	K03975	AR	2	0.312089	0.121227	1683	1001	0.0101338	1
Cys-tRNA(Pro)/Cys-tRNA(Cys) deacylase	K03976	AR	2	0.234955	0.123975	1683	585	0.0582551	1
GTPase	K03977	AR	2	0.244701	0.0877714	1683	1582	0.00536989	1
GTP-binding protein	K03978	AR	2	0.19991	0.121884	1683	1217	0.101176	1
GTPase	K03979	AR	2	0.293532	0.0867567	1683	1506	0.000733963	1
ethanolamine utilization protein EutM	K04027	AR	2	-0.0110153	0.100276	1683	188	0.912543	1
ethanolamine utilization protein EutN	K04028	AR	2	0.104232	0.10137	1683	346	0.303999	1
ethanolamine utilization protein EutP	K04029	AR	2	0.210512	0.102126	1683	418	0.0394439	1
ethanolamine utilization protein EutS	K04031	AR	2	0.144436	0.0727635	1683	170	0.0473209	1
fructose-1,6-bisphosphatase III	K04041	AR	2	0.385012	0.112046	1683	1194	0.000605667	1
bifunctional UDP-N-acetylglucosamine pyrophosphorylase / Glucosamine-1-phosphate N-acetyltransferase	K04042	AR	2	0.0620396	0.118957	1683	701	0.602074	1
starvation-inducible DNA-binding protein	K04047	AR	2	0.242617	0.129717	1683	503	0.061624	1
flagellar biosynthesis protein	K04061	AR	2	0.0397377	0.0890803	1683	248	0.655596	1
primosomal protein N (replication factor Y) (superfamily II helicase)	K04066	AR	2	0.135254	0.0788133	1683	229	0.0863405	1
outer membrane protein	K06142	AR	2	0.374992	0.109601	1683	1415	0.000639289	1
inner membrane protein	K06143	AR	2	0.181035	0.106301	1683	481	0.0887638	1
ATP-binding cassette, subfamily B, bacterial	K06147	AR	2	0.271712	0.076641	1683	1615	0.000404003	1
ATP-binding cassette, subfamily F, member 3	K06158	AR	2	0.584778	0.166837	1683	806	0.000469563	1
phosphoribosyl 1,2-cyclic phosphate phosphodiesterase	K06167	AR	2	0.0239687	0.0762385	1683	288	0.753266	1
tRNA-2-methylthio-N6-dimethylallyladenosine synthase	K06168	AR	2	0.27112	0.0888623	1683	1543	0.00231978	1
tRNA pseudouridine38-40 synthase	K06173	AR	2	0.0834865	0.0972318	1683	1422	0.390677	1
tRNA pseudouridine32 synthase / 23S rRNA pseudouridine746 synthase	K06177	AR	2	0.107386	0.105547	1683	351	0.309112	1
23S rRNA pseudouridine2605 synthase	K06178	AR	2	0.10817	0.104335	1683	497	0.300013	1
23S rRNA pseudouridine955/2504/2580 synthase	K06179	AR	2	-0.0405865	0.094114	1683	263	0.666348	1
23S rRNA pseudouridine1911/1915/1917 synthase	K06180	AR	2	0.363044	0.120695	1683	1255	0.00267289	1
16S rRNA pseudouridine516 synthase	K06183	AR	2	0.181885	0.135172	1683	880	0.178635	1
recombination protein RecR	K06187	AR	2	0.353882	0.109778	1683	1386	0.00129237	1
aquaporin Z	K06188	AR	2	0.0384024	0.0790875	1683	156	0.627342	1
glutaredoxin-like protein NrdH	K06191	AR	2	-0.220899	0.101478	1683	195	0.0296452	1
fluoride exporter	K06199	AR	2	0.260597	0.120608	1683	992	0.0308724	1
carbon starvation protein	K06200	AR	2	-0.00359725	0.123755	1683	555	0.976814	1
copper homeostasis protein	K06201	AR	2	0.435192	0.132536	1683	1152	0.001048	1
sugar fermentation stimulation protein A	K06206	AR	2	-0.0379383	0.17678	1683	813	0.830102	1
GTP-binding protein	K06207	AR	2	0.0157523	0.104655	1683	629	0.880376	1
chorismate mutase	K06209	AR	2	0.12607	0.0996451	1683	408	0.205995	1
magnesium transporter	K06213	AR	2	0.187824	0.103122	1683	1381	0.0687443	1
pyridinium-3,5-biscarboxylic acid mononucleotide sulfurtransferase	K06864	AR	2	0.135712	0.0774216	1683	180	0.0798202	1
bifunctional oligoribonuclease and PAP phosphatase NrnA	K06881	AR	2	0.226654	0.127174	1683	707	0.0749069	1
uncharacterized protein	K06889	AR	2	0.253497	0.097044	1683	1383	0.00908425	1
uncharacterized protein	K06890	AR	2	0.202871	0.124956	1683	594	0.10468	1
uncharacterized protein	K06893	AR	2	-0.0972152	0.0836397	1683	402	0.24529	1
alpha-2-macroglobulin	K06894	AR	2	0.146186	0.0777938	1683	232	0.0604139	1
maltose 6-phosphate phosphatase	K06896	AR	2	0.202639	0.0887176	1683	260	0.0225022	1
pyridinium-3,5-biscarboxylic acid mononucleotide synthase	K06898	AR	2	0.0767325	0.0579404	1683	159	0.185589	1
putative MFS transporter, AGZA family, xanthine/uracil permease	K06901	AR	2	-0.00116458	0.134689	1683	566	0.993102	1
MFS transporter, UMF1 family	K06902	AR	2	0.0503478	0.106617	1683	673	0.63683	1
uncharacterized protein	K06904	AR	2	0.0710417	0.0703495	1683	175	0.312732	1
uncharacterized protein	K06907	AR	2	-0.0583335	0.0835537	1683	222	0.485185	1
uncharacterized protein	K06908	AR	2	0.158325	0.0876216	1683	235	0.0709712	1
phosphatidylethanolamine-binding protein	K06910	AR	2	-0.107743	0.131519	1683	396	0.412787	1
quercetin 2,3-dioxygenase	K06911	AR	2	0.0670704	0.119539	1683	431	0.574827	1
putative DNA primase/helicase	K06919	AR	2	-0.00615294	0.0616683	1683	1646	0.920536	1
7-cyano-7-deazaguanine synthase	K06920	AR	2	0.372594	0.111313	1683	1297	0.000835841	1
uncharacterized protein	K06921	AR	2	0.148398	0.126238	1683	568	0.239963	1
uncharacterized protein	K06923	AR	2	0.220857	0.115984	1683	693	0.05707	1
tRNA threonylcarbamoyladenosine biosynthesis protein TsaE	K06925	AR	2	-0.0196706	0.0965514	1683	547	0.83859	1
uncharacterized protein	K06926	AR	2	0.0821734	0.0978906	1683	453	0.401352	1
uncharacterized protein	K06934	AR	2	0.0204853	0.0863697	1683	242	0.812547	1
uncharacterized protein	K06940	AR	2	0.00308833	0.109289	1683	621	0.97746	1
23S rRNA (adenine2503-C2)-methyltransferase	K06941	AR	2	0.196443	0.100192	1683	1295	0.050099	1
ribosome-binding ATPase	K06942	AR	2	0.203295	0.105741	1683	1481	0.0547168	1
polynucleotide 5-hydroxyl-kinase GRC3/NOL9	K06947	AR	2	0.140733	0.127669	1683	684	0.270494	1
tRNA (adenine22-N1)-methyltransferase	K06967	AR	2	0.0838576	0.101423	1683	410	0.408474	1
23S rRNA (cytidine2498-2-O)-methyltransferase	K06968	AR	2	0.276469	0.0904419	1683	1400	0.00227519	1
membrane protein	K07058	AR	2	0.0286648	0.132674	1683	817	0.828974	1
uncharacterized protein	K07075	AR	2	0.304409	0.125634	1683	1189	0.0155088	1
uncharacterized protein	K07078	AR	2	0.0595595	0.11606	1683	649	0.607901	1
uncharacterized protein	K07079	AR	2	0.243287	0.114397	1683	1184	0.0336047	1
uncharacterized protein	K07080	AR	2	0.0779371	0.0865185	1683	354	0.367828	1
UPF0755 protein	K07082	AR	2	0.204393	0.138124	1683	764	0.139137	1
putative transport protein	K07085	AR	2	0.351776	0.108376	1683	1544	0.00119608	1
uncharacterized protein	K07088	AR	2	0.179518	0.12734	1683	793	0.158815	1
uncharacterized protein	K07089	AR	2	0.0532944	0.125241	1683	539	0.670507	1
uncharacterized protein	K07090	AR	2	0.032568	0.126812	1683	623	0.797352	1
lipopolysaccharide export system permease protein	K07091	AR	2	-0.0758588	0.0780125	1683	268	0.331008	1
uncharacterized protein	K07095	AR	2	0.202036	0.128282	1683	1100	0.115476	1
uncharacterized protein	K07098	AR	2	0.158749	0.0966655	1683	1370	0.100744	1
uncharacterized protein	K07105	AR	2	0.152476	0.114882	1683	586	0.184627	1
N-acetylmuramic acid 6-phosphate etherase	K07106	AR	2	0.241892	0.116508	1683	1241	0.038043	1
acyl-CoA thioester hydrolase	K07107	AR	2	0.244153	0.108417	1683	1313	0.0244643	1
uncharacterized protein	K07109	AR	2	-0.00691901	0.0607406	1683	181	0.909323	1
Ca-activated chloride channel homolog	K07114	AR	2	0.26899	0.103953	1683	1517	0.00975594	1
uncharacterized protein	K07124	AR	2	0.17005	0.116616	1683	811	0.144988	1
uncharacterized protein	K07126	AR	2	0.0264785	0.128326	1683	862	0.836554	1
uncharacterized protein	K07133	AR	2	0.221742	0.0770833	1683	1621	0.00407466	1
uncharacterized protein	K07137	AR	2	0.293782	0.107585	1683	956	0.00639212	1
uncharacterized protein	K07138	AR	2	-0.00937696	0.0751308	1683	182	0.900692	1
uncharacterized protein	K07139	AR	2	0.325471	0.0993848	1683	1358	0.00108068	1
molybdenum cofactor cytidylyltransferase	K07141	AR	2	0.142032	0.087466	1683	254	0.104612	1
uncharacterized protein	K07148	AR	2	0.313089	0.121754	1683	1246	0.0102193	1
uncharacterized protein	K07149	AR	2	0.110381	0.10777	1683	617	0.30589	1
serine/threonine-protein kinase HipA	K07154	AR	2	0.171834	0.141114	1683	1038	0.223527	1
ACT domain-containing protein	K07166	AR	2	0.0970279	0.131524	1683	985	0.460798	1
mRNA interferase MazF	K07171	AR	2	0.326067	0.117576	1683	1269	0.0056172	1
S-ribosylhomocysteine lyase	K07173	AR	2	0.223612	0.119595	1683	1220	0.0617108	1
Lon-like protease	K07177	AR	2	-0.0866141	0.101114	1683	291	0.391801	1
flotillin	K07192	AR	2	0.264716	0.107965	1683	1274	0.014322	1
serine-type D-Ala-D-Ala carboxypeptidase (penicillin-binding protein 5/6)	K07258	AR	2	0.260748	0.141667	1683	1104	0.0658762	1
serine-type D-Ala-D-Ala carboxypeptidase/endopeptidase (penicillin-binding protein 4)	K07259	AR	2	-0.102505	0.139613	1683	451	0.462935	1
zinc D-Ala-D-Ala carboxypeptidase	K07260	AR	2	0.264016	0.136149	1683	514	0.052664	1
zinc protease	K07263	AR	2	0.317907	0.109071	1683	1113	0.00361211	1
lipopolysaccharide cholinephosphotransferase	K07271	AR	2	0.583269	0.156056	1683	716	0.000192617	1
lysozyme	K07273	AR	2	0.0921198	0.0857256	1683	302	0.282727	1
outer membrane protein insertion porin family	K07277	AR	2	0.19329	0.155504	1683	816	0.21406	1
sortase A	K07284	AR	2	-0.0406892	0.123076	1683	1315	0.740991	1
cation	K07301	AR	2	0.212078	0.130781	1683	815	0.105089	1
serine/threonine protein phosphatase 1	K07313	AR	2	0.0106166	0.103675	1683	315	0.918451	1
adenine-specific DNA-methyltransferase	K07316	AR	2	-0.0561576	0.0701	1683	186	0.423193	1
CO dehydrogenase maturation factor	K07321	AR	2	0.130379	0.0880494	1683	340	0.138879	1
regulator of cell morphogenesis and NO signaling	K07322	AR	2	0.359722	0.120499	1683	1213	0.00287816	1
toxin HigB-1	K07334	AR	2	0.283293	0.103711	1683	296	0.00637543	1
basic membrane protein A and related proteins	K07335	AR	2	0.197565	0.106142	1683	459	0.0628905	1
death on curing protein	K07341	AR	2	0.0915992	0.0657106	1683	160	0.163526	1
putative endopeptidase	K07386	AR	2	0.0481445	0.0598077	1683	184	0.420951	1
magnesium chelatase family protein	K07391	AR	2	0.0831856	0.156916	1683	852	0.5961	1
xanthine dehydrogenase accessory factor	K07402	AR	2	-0.0544736	0.125824	1683	1089	0.665122	1
6-phosphogluconolactonase	K07404	AR	2	0.142461	0.103701	1683	372	0.169713	1
alpha-amylase	K07405	AR	2	0.115202	0.112953	1683	583	0.307933	1
alpha-galactosidase	K07407	AR	2	0.354229	0.112284	1683	1386	0.00163752	1
putative N6-adenine-specific DNA methylase	K07444	AR	2	0.191111	0.136859	1683	810	0.162794	1
putative holliday junction resolvase	K07447	AR	2	0.368415	0.100528	1683	1362	0.000255958	1
restriction system protein	K07448	AR	2	0.0803284	0.0821793	1683	247	0.328487	1
DNA mismatch repair protein MutS2	K07456	AR	2	0.268748	0.0954938	1683	1327	0.00495067	1
DNA mismatch endonuclease, patch repair protein	K07458	AR	2	-0.0428614	0.108938	1683	336	0.694043	1
putative endonuclease	K07460	AR	2	0.351442	0.106672	1683	1180	0.00100808	1
putative endonuclease	K07461	AR	2	0.0952699	0.139173	1683	587	0.493735	1
single-stranded-DNA-specific exonuclease	K07462	AR	2	0.0776952	0.149247	1683	609	0.602734	1
CRISPR-associated exonuclease Cas4	K07464	AR	2	0.395083	0.144286	1683	644	0.00624905	1
phage replication initiation protein	K07467	AR	2	0.0910528	0.0792742	1683	231	0.250907	1
aldehyde oxidoreductase	K07469	AR	2	0.0828246	0.0926554	1683	507	0.371516	1
DNA-damage-inducible protein J	K07473	AR	2	0.169641	0.0666664	1683	1655	0.0110366	1
putative ATPase	K07478	AR	2	0.221405	0.111335	1683	1009	0.0469185	1
insertion element IS1 protein InsB	K07480	AR	2	-0.156874	0.168959	1683	284	0.353307	1
transposase, IS5 family	K07481	AR	2	-0.198539	0.176545	1683	883	0.260943	1
transposase	K07483	AR	2	-0.0933562	0.193826	1683	1175	0.630123	1
transposase	K07484	AR	2	0.0354168	0.218172	1683	896	0.871064	1
ferrous iron transport protein C	K07490	AR	2	-0.155418	0.0673952	1683	197	0.0212393	1
putative transposase	K07491	AR	2	-0.0673654	0.15726	1683	912	0.668442	1
putative transposase	K07496	AR	2	0.16725	0.131577	1683	886	0.203877	1
putative transposase	K07497	AR	2	-0.0961362	0.190149	1683	701	0.613221	1
uncharacterized protein	K07502	AR	2	0.00763132	0.0731965	1683	197	0.916978	1
endonuclease	K07503	AR	2	-0.0648829	0.0913347	1683	334	0.477572	1
putative Mg2+ transporter-C (MgtC) family protein	K07507	AR	2	0.130358	0.119105	1683	1055	0.273916	1
foldase protein PrsA	K07533	AR	2	0.233586	0.0881494	1683	328	0.0081344	1
MFS transporter, DHA1 family, multidrug resistance protein	K07552	AR	2	0.0485727	0.0746053	1683	182	0.515104	1
MFS transporter, SP family, xylose	K08138	AR	2	0.167057	0.0979991	1683	244	0.088457	1
MFS transporter, DHA1 family, arabinose polymer utilization protein	K08156	AR	2	0.1347	0.122579	1683	393	0.27199	1
MFS transporter, DHA1 family, L-arabinose/isopropyl-beta-D-thiogalactopyranoside export protein	K08159	AR	2	-0.126899	0.0814509	1683	222	0.119443	1
MFS transporter, DHA2 family, metal-tetracycline-proton antiporter	K08168	AR	2	-0.0584419	0.0746289	1683	186	0.433689	1
MFS transporter, DHA2 family, multidrug resistance protein	K08169	AR	2	-0.0320794	0.0871843	1683	194	0.712962	1
MFS transporter, ACS family, hexuronate transporter	K08191	AR	2	-0.115219	0.0815311	1683	196	0.157801	1
MFS transporter, DHA3 family, macrolide efflux protein	K08217	AR	2	0.271778	0.117388	1683	1010	0.0207331	1
MFS transporter, PAT family, beta-lactamase induction signal transducer AmpG	K08218	AR	2	0.357148	0.136115	1683	1175	0.00877987	1
MFS transporter, YQGE family, putative transporter	K08222	AR	2	0.083045	0.0830857	1683	286	0.317705	1
MFS transporter, FSR family, fosmidomycin resistance protein	K08223	AR	2	-0.0232052	0.0916477	1683	313	0.800148	1
glyoxylase I family protein	K08234	AR	2	-0.0588797	0.107686	1683	654	0.584614	1
nicotinamidase/pyrazinamidase	K08281	AR	2	-0.04985	0.0811893	1683	155	0.539309	1
phosphoribosylglycinamide formyltransferase 2	K08289	AR	2	0.282913	0.0975944	1683	1460	0.00379833	1
phosphohistidine phosphatase	K08296	AR	2	-0.0221598	0.0651378	1683	203	0.733753	1
ribonuclease G	K08301	AR	2	0.146642	0.121363	1683	662	0.227119	1
tagatose 1,6-diphosphate aldolase GatY/KbaY	K08302	AR	2	0.0675035	0.0812752	1683	180	0.406354	1
putative protease	K08303	AR	2	0.194924	0.121229	1683	1430	0.108063	1
membrane-bound lytic murein transglycosylase D	K08307	AR	2	0.157867	0.112301	1683	418	0.159999	1
soluble lytic murein transglycosylase	K08309	AR	2	-0.100003	0.102192	1683	224	0.327942	1
16S rRNA (guanine966-N2)-methyltransferase	K08316	AR	2	-0.0717414	0.11872	1683	421	0.545741	1
NADP-dependent alcohol dehydrogenase	K08325	AR	2	0.055808	0.140512	1683	1168	0.691293	1
periplasmic mercuric ion binding protein	K08364	AR	2	0.33138	0.102012	1683	354	0.00118551	1
MFS transporter, putative metabolite	K08369	AR	2	0.0817719	0.0860199	1683	219	0.341949	1
stage V sporulation protein D (sporulation-specific penicillin-binding protein)	K08384	AR	2	0.339134	0.13076	1683	549	0.00958897	1
phosphoenolpyruvate-protein phosphotransferase (PTS system enzyme I)	K08483	AR	2	0.0341611	0.136605	1683	892	0.802565	1
phosphocarrier protein NPr	K08485	AR	2	-0.261702	0.117169	1683	189	0.0256572	1
acyl phosphate	K08591	AR	2	0.189845	0.131136	1683	763	0.147904	1
sortase B	K08600	AR	2	-0.0422363	0.111887	1683	1198	0.70586	1
zinc D-Ala-D-Ala dipeptidase	K08641	AR	2	0.162834	0.104803	1683	340	0.120458	1
dipeptidase	K08659	AR	2	0.142366	0.106042	1683	583	0.179616	1
UDP-glucuronate decarboxylase	K08678	AR	2	-0.00573779	0.0798184	1683	321	0.942702	1
5-phosphate synthase pdxT subunit	K08681	AR	2	0.134428	0.11284	1683	600	0.233713	1
uncharacterized protein	K09779	AR	2	0.112164	0.117743	1683	436	0.340937	1
uncharacterized protein	K09787	AR	2	0.221707	0.121948	1683	708	0.0692515	1
pimeloyl-[acyl-carrier protein] methyl ester esterase	K09789	AR	2	0.146158	0.106693	1683	307	0.170921	1
uncharacterized protein	K09790	AR	2	0.265154	0.111611	1683	586	0.0176383	1
uncharacterized protein	K09793	AR	2	0.260652	0.0915909	1683	255	0.00448836	1
uncharacterized protein	K09797	AR	2	0.394644	0.150836	1683	949	0.00897381	1
uncharacterized protein	K09803	AR	2	0.0403065	0.0642502	1683	172	0.530531	1
uncharacterized protein	K09807	AR	2	-0.0353413	0.0841246	1683	1532	0.674466	1
lipoprotein-releasing system permease protein	K09808	AR	2	0.333872	0.120535	1683	1335	0.00567456	1
lipoprotein-releasing system ATP-binding protein	K09810	AR	2	0.338726	0.117496	1683	1238	0.00399549	1
cell division transport system permease protein	K09811	AR	2	-0.0553355	0.14306	1683	744	0.698959	1
cell division transport system ATP-binding protein	K09812	AR	2	0.198718	0.110526	1683	806	0.0723852	1
zinc transport system substrate-binding protein	K09815	AR	2	0.178774	0.107673	1683	1225	0.0970495	1
zinc transport system permease protein	K09816	AR	2	0.44536	0.120417	1683	1319	0.000224519	1
zinc transport system ATP-binding protein	K09817	AR	2	0.23164	0.127215	1683	649	0.0688227	1
Fur family transcriptional regulator, peroxide stress response regulator	K09825	AR	2	0.233307	0.107595	1683	1203	0.0302818	1
uncharacterized protein	K09861	AR	2	0.281804	0.133441	1683	1296	0.0348631	1
cell division protein ZapA	K09888	AR	2	0.359077	0.114869	1683	1376	0.00180536	1
uridylate kinase	K09903	AR	2	0.188465	0.0700735	1683	1616	0.00723257	1
uncharacterized protein	K09922	AR	2	0.233684	0.141805	1683	1036	0.0995715	1
uncharacterized protein	K09935	AR	2	-0.061595	0.097736	1683	349	0.528645	1
bacterial/archaeal transporter family-2 protein	K09936	AR	2	-0.00075409	0.0994789	1683	418	0.993953	1
uncharacterized protein	K09939	AR	2	0.376449	0.114403	1683	1074	0.00102255	1
CRISPR-associated protein Cas2	K09951	AR	2	0.0888583	0.142429	1683	1192	0.532802	1
uncharacterized protein	K09955	AR	2	0.447381	0.120833	1683	778	0.000221048	1
uncharacterized protein	K09967	AR	2	0.0634021	0.0669517	1683	168	0.343797	1
uncharacterized protein	K09973	AR	2	0.228398	0.0793578	1683	246	0.00405644	1
uncharacterized protein	K09974	AR	2	0.0204925	0.152153	1683	845	0.892879	1
glutamate transport system permease protein	K10006	AR	2	-0.111746	0.0899629	1683	377	0.214378	1
glutamate transport system ATP-binding protein	K10008	AR	2	-0.0221992	0.0883086	1683	303	0.801553	1
L-cystine transport system permease protein	K10009	AR	2	0.0175603	0.0725268	1683	219	0.808719	1
L-cystine transport system ATP-binding protein	K10010	AR	2	0.25104	0.139958	1683	440	0.0730598	1
7-carboxy-7-deazaguanine synthase	K10026	AR	2	0.135198	0.123683	1683	630	0.274522	1
aspartate/glutamate/glutamine transport system permease protein	K10040	AR	2	-0.0242529	0.0734653	1683	183	0.741348	1
multiple sugar transport system ATP-binding protein	K10112	AR	2	0.0901798	0.135249	1683	735	0.50502	1
raffinose/stachyose/melibiose transport system substrate-binding protein	K10117	AR	2	0.0363711	0.132907	1683	1345	0.784385	1
raffinose/stachyose/melibiose transport system permease protein	K10118	AR	2	-0.0288661	0.132583	1683	555	0.827676	1
raffinose/stachyose/melibiose transport system permease protein	K10119	AR	2	-0.0496427	0.157177	1683	676	0.752167	1
oligogalacturonide transport system substrate-binding protein	K10192	AR	2	0.136086	0.0759962	1683	284	0.0735386	1
oleate hydratase	K10254	AR	2	0.108038	0.104144	1683	697	0.299721	1
ribose transport system substrate-binding protein	K10439	AR	2	0.0544892	0.148478	1683	704	0.713681	1
ribose transport system permease protein	K10440	AR	2	-0.057722	0.121342	1683	570	0.634357	1
ribose transport system ATP-binding protein	K10441	AR	2	0.0238098	0.105928	1683	480	0.822185	1
methyl-galactoside transport system substrate-binding protein	K10540	AR	2	-0.0407318	0.0805416	1683	241	0.613123	1
methyl-galactoside transport system permease protein	K10541	AR	2	0.0260059	0.0900678	1683	207	0.772822	1
methyl-galactoside transport system ATP-binding protein	K10542	AR	2	0.0798443	0.128897	1683	1112	0.535717	1
putative multiple sugar transport system substrate-binding protein	K10546	AR	2	0.020035	0.0871422	1683	322	0.818191	1
formamidopyrimidine-DNA glycosylase	K10563	AR	2	0.0509118	0.0709545	1683	241	0.473158	1
ribonuclease III family protein	K11145	AR	2	0.0163309	0.113036	1683	503	0.885144	1
phosphoribosylglycinamide formyltransferase 1	K11175	AR	2	0.0688477	0.109306	1683	639	0.528879	1
catabolite repression HPr-like protein	K11184	AR	2	0.0671728	0.132989	1683	639	0.613562	1
NO_NAME	K11189	AR	2	0.429358	0.158455	1683	1436	0.00681032	1
fructose-like PTS system EIIB component	K11202	AR	2	0.0366419	0.0909513	1683	198	0.687097	1
aspartate aminotransferase	K11358	AR	2	0.117208	0.083313	1683	434	0.159679	1
2-oxoisovalerate dehydrogenase E1 component	K11381	AR	2	0.294937	0.0973008	1683	354	0.00247668	1
glycerate 2-kinase	K11529	AR	2	0.22596	0.130316	1683	443	0.08313	1
diaminohydroxyphosphoribosylaminopyrimidine deaminase / 5-amino-6-(5-phosphoribosylamino)uracil reductase	K11752	AR	2	-0.25294	0.154678	1683	1004	0.102198	1
riboflavin kinase / FMN adenylyltransferase	K11753	AR	2	0.239806	0.148035	1683	1158	0.105452	1
dihydrofolate synthase / folylpolyglutamate synthase	K11754	AR	2	0.262682	0.113438	1683	1253	0.0207096	1
phosphoribosyl-AMP cyclohydrolase / phosphoribosyl-ATP pyrophosphohydrolase	K11755	AR	2	0.457873	0.141709	1683	1342	0.00125937	1
cyclic dehypoxanthinyl futalosine synthase	K11784	AR	2	0.109372	0.102918	1683	320	0.288083	1
ATP-dependent RNA helicase RhlE	K11927	AR	2	0.248484	0.101606	1683	216	0.0145739	1
sodium/proline symporter	K11928	AR	2	0.0764278	0.121601	1683	881	0.52976	1
tRNA(adenine34) deaminase	K11991	AR	2	0.236371	0.108232	1683	1423	0.0291174	1
eukaryotic-like serine/threonine-protein kinase	K12132	AR	2	-0.0283991	0.125617	1683	522	0.821172	1
N-carbamoylputrescine amidase	K12251	AR	2	0.329897	0.102645	1683	495	0.00133632	1
SecD/SecF fusion protein	K12257	AR	2	0.17049	0.126064	1683	1133	0.176445	1
peptide methionine sulfoxide reductase msrA/msrB	K12267	AR	2	0.230274	0.110115	1683	1081	0.0366732	1
beta-galactosidase	K12308	AR	2	0.193305	0.13035	1683	726	0.13829	1
S-sulfo-L-cysteine synthase (O-acetyl-L-serine-dependent)	K12339	AR	2	0.100048	0.110485	1683	405	0.365324	1
outer membrane protein	K12340	AR	2	0.173511	0.10455	1683	385	0.0971976	1
3-oxo-5-alpha-steroid 4-dehydrogenase 1	K12343	AR	2	0.0714733	0.0984652	1683	308	0.468027	1
hexosaminidase	K12373	AR	2	0.366583	0.133177	1683	1365	0.00598207	1
NAD-dependent deacetylase	K12410	AR	2	0.316609	0.108898	1683	1335	0.0036969	1
tight adherence protein B	K12510	AR	2	-0.0365687	0.136635	1683	903	0.789014	1
tight adherence protein C	K12511	AR	2	0.0942977	0.0725237	1683	175	0.193717	1
bifunctional aspartokinase / homoserine dehydrogenase 1	K12524	AR	2	0.20108	0.137505	1683	416	0.143852	1
ribonuclease R	K12573	AR	2	0.1964	0.136802	1683	1463	0.151306	1
ribonuclease J	K12574	AR	2	0.134006	0.0975646	1683	344	0.169794	1
aminobenzoyl-glutamate utilization protein B	K12941	AR	2	0.0698514	0.0871943	1683	179	0.423198	1
aminobenzoyl-glutamate transport protein	K12942	AR	2	0.180828	0.141551	1683	937	0.201628	1
cation-transporting P-type ATPase E	K12952	AR	2	0.159399	0.070083	1683	188	0.0230774	1
5-methylthioadenosine/S-adenosylhomocysteine deaminase	K12960	AR	2	0.114174	0.0948351	1683	455	0.228804	1
tRNA-splicing ligase RtcB (3-phosphate/5-hydroxy nucleic acid ligase)	K14415	AR	2	0.369	0.131094	1683	501	0.00494353	1
solute carrier family 13 (sodium-dependent dicarboxylate transporter), member 2/3/5	K14445	AR	2	-0.0473746	0.0868092	1683	309	0.585329	1
ribosome biogenesis GTPase A	K14540	AR	2	0.212368	0.092477	1683	346	0.0217847	1
putative phosphotransacetylase	K15024	AR	2	0.0539969	0.0701923	1683	194	0.441851	1
tRNA1Val (adenine37-N6)-methyltransferase	K15460	AR	2	0.373567	0.122962	1683	1014	0.00242108	1
arabinoxylan arabinofuranohydrolase	K15921	AR	2	0.0633339	0.0858793	1683	214	0.460946	1
sulfoquinovosidase	K15922	AR	2	-0.0353484	0.11748	1683	453	0.76354	1
alpha-L-fucosidase 2	K15923	AR	2	0.333677	0.12047	1683	1067	0.00567669	1
putative oxidoreductase	K15977	AR	2	0.187405	0.122846	1683	1124	0.127333	1
manganese-dependent inorganic pyrophosphatase	K15986	AR	2	0.251689	0.110091	1683	850	0.0223785	1
K(+)-stimulated pyrophosphate-energized sodium pump	K15987	AR	2	0.332046	0.10505	1683	1231	0.00160389	1
MscS family membrane protein	K16052	AR	2	0.0738229	0.135029	1683	570	0.584651	1
miniconductance mechanosensitive channel	K16053	AR	2	0.26899	0.127988	1683	1066	0.0357433	1
outer membrane receptor for ferrienterochelin and colicins	K16089	AR	2	0.581587	0.175741	1683	1207	0.000956825	1
vitamin B12 transporter	K16092	AR	2	0.0572236	0.0674637	1683	176	0.396452	1
alpha-maltose-1-phosphate synthase	K16148	AR	2	0.0170297	0.0719407	1683	252	0.812907	1
glycogen phosphorylase/synthase	K16153	AR	2	0.19114	0.10788	1683	365	0.0766291	1
maltose/moltooligosaccharide transporter	K16211	AR	2	0.272905	0.128079	1683	417	0.0332671	1
4-O-beta-D-mannosyl-D-glucose phosphorylase	K16212	AR	2	0.265602	0.10797	1683	319	0.0140042	1
cellobiose epimerase	K16213	AR	2	0.123692	0.122836	1683	567	0.314108	1
probable glucitol transport protein GutA	K16248	AR	2	0.0752808	0.0643537	1683	196	0.242264	1
cobalt-zinc-cadmium efflux system protein	K16264	AR	2	-0.0951114	0.0834267	1683	234	0.254439	1
pseudouridine kinase	K16328	AR	2	0.204992	0.112049	1683	488	0.0675218	1
xanthine permease XanP	K16345	AR	2	0.219964	0.13447	1683	364	0.102089	1
adapter protein MecA 1/2	K16511	AR	2	0.174018	0.137654	1683	740	0.206361	1
energy-coupling factor transport system permease protein	K16785	AR	2	0.0399933	0.100114	1683	1415	0.689596	1
energy-coupling factor transport system ATP-binding protein	K16786	AR	2	0.270098	0.131234	1683	985	0.0397453	1
energy-coupling factor transport system ATP-binding protein	K16787	AR	2	0.247472	0.127033	1683	946	0.0515863	1
ATP-dependent helicase/nuclease subunit A	K16898	AR	2	0.155043	0.0938271	1683	503	0.0986502	1
ATP-dependent helicase/nuclease subunit B	K16899	AR	2	0.146888	0.0894595	1683	256	0.100806	1
energy-coupling factor transport system substrate-specific component	K16924	AR	2	0.0176083	0.0867313	1683	381	0.839145	1
energy-coupling factor transport system substrate-specific component	K16925	AR	2	0.00901668	0.0958582	1683	276	0.925072	1
energy-coupling factor transport system substrate-specific component	K16926	AR	2	0.0278392	0.0964136	1683	316	0.772813	1
energy-coupling factor transport system substrate-specific component	K16927	AR	2	0.0820872	0.0682842	1683	174	0.229494	1
CDP-diacylglycerol---serine O-phosphatidyltransferase	K17103	AR	2	0.317997	0.113123	1683	1096	0.0050004	1
ribonucrease Y	K18682	AR	2	0.261931	0.0853746	1683	1586	0.00219249	1
membrane-bound lytic murein transglycosylase F	K18691	AR	2	0.0478041	0.0930143	1683	271	0.607365	1
threonylcarbamoyladenosine tRNA methylthiotransferase MtaB	K18707	AR	2	0.266185	0.120174	1683	1202	0.0269063	1
beta-1,4-mannooligosaccharide/beta-1,4-mannosyl-N-acetylglucosamine phosphorylase	K18785	AR	2	0.315864	0.115892	1683	1236	0.00649314	1
ATP-binding cassette, subfamily B, multidrug efflux pump	K18889	AR	2	-0.137902	0.150576	1683	793	0.359901	1
L-lactate dehydrogenase complex protein LldE	K18928	AR	2	0.145694	0.118784	1683	737	0.220182	1
L-lactate dehydrogenase complex protein LldF	K18929	AR	2	0.545859	0.149645	1683	1047	0.000273446	1
WhiB family transcriptional regulator, redox-sensing transcriptional regulator	K18955	AR	2	-0.162606	0.102654	1683	535	0.113394	1
chondroitin AC lyase	K19049	AR	2	0.156669	0.0892825	1683	272	0.0795011	1
heparan-sulfate lyase	K19052	AR	2	0.172531	0.119237	1683	550	0.148112	1
Ala-tRNA(Pro) deacylase	K19055	AR	2	0.165678	0.104896	1683	292	0.114439	1
UDP-2-acetamido-2,6-beta-L-arabino-hexul-4-ose reductase	K19068	AR	2	-0.0576507	0.0881046	1683	253	0.512988	1
CRISPR-associated protein Csd1	K19117	AR	2	0.0373935	0.0715396	1683	174	0.601261	1
CRISPR-associated protein Csd2	K19118	AR	2	0.00427383	0.128526	1683	479	0.973477	1
CRISPR-associated protein Cas5d	K19119	AR	2	0.071595	0.10915	1683	411	0.511966	1
CRISPR-associated protein Csm2	K19138	AR	2	0.00375278	0.0661347	1683	179	0.954756	1
mRNA interferase YafQ	K19157	AR	2	-0.0107991	0.106256	1683	1581	0.919061	1
toxin YoeB	K19158	AR	2	0.460072	0.195259	1683	812	0.0185871	1
antitoxin YefM	K19159	AR	2	0.118643	0.122156	1683	514	0.331578	1
antitoxin Phd	K19165	AR	2	0.135133	0.129677	1683	450	0.297538	1
DNA sulfur modification protein DndD	K19171	AR	2	-0.0511328	0.0743133	1683	174	0.491512	1
cob(I)alamin adenosyltransferase	K19221	AR	2	0.0157955	0.152295	1683	898	0.917408	1
L-glyceraldehyde 3-phosphate reductase	K19265	AR	2	-0.191722	0.10948	1683	523	0.0801107	1
chloramphenicol O-acetyltransferase type A	K19271	AR	2	0.305404	0.111788	1683	1245	0.00636731	1
alcohol dehydrogenase	K19955	AR	2	0.261093	0.10865	1683	542	0.0163766	1
L-sorbose 1-phosphate reductase	K19956	AR	2	0.00205622	0.0884219	1683	243	0.98145	1
GlcNAc-P-P-Und epimerase	K19997	AR	2	0.190691	0.095663	1683	326	0.0463989	1
PPM family protein phosphatase	K20074	AR	2	0.114817	0.118918	1683	977	0.33444	1
NO_NAME	K20116	AR	2	-0.0117526	0.0705731	1683	229	0.867762	1
NO_NAME	K20117	AR	2	-0.0117526	0.0705731	1683	229	0.867762	1
glucose PTS system EIICBA or EIICB component	K20118	AR	2	-0.0117526	0.0705731	1683	229	0.867762	1
glutamate	K20265	AR	2	0.0247809	0.131723	1683	657	0.850801	1
ATP-binding cassette, subfamily C, bacteriocin exporter	K20344	AR	2	0.322479	0.143335	1683	757	0.0246011	1
membrane fusion protein, peptide pheromone/bacteriocin exporter	K20345	AR	2	0.0742973	0.119695	1683	440	0.534874	1
O-antigen biosynthesis protein	K20444	AR	2	-0.0106605	0.139154	1683	700	0.938944	1
lantibiotic transport system permease protein	K20460	AR	2	0.268902	0.127237	1683	676	0.0347276	1
lantibiotic transport system permease protein	K20461	AR	2	-0.100955	0.133402	1683	927	0.449302	1
two-component system, OmpR family, lantibiotic biosynthesis sensor histidine kinase NisK/SpaK	K20487	AR	2	0.0470164	0.139627	1683	459	0.736368	1
lantibiotic transport system ATP-binding protein	K20490	AR	2	0.0202261	0.0674071	1683	1581	0.764173	1
lantibiotic transport system permease protein	K20492	AR	2	-0.0738882	0.0552268	1683	1636	0.181126	1
polyisoprenyl-phosphate glycosyltransferase	K20534	AR	2	0.157473	0.0975326	1683	418	0.106609	1
glucose-1-phosphatase	K20866	AR	2	0.332096	0.122258	1683	735	0.00667446	1
	UNGROUPED	CA	2	0.0337489	0.0140345	1683	1683	0.0162939	1
homoserine dehydrogenase	K00003	CA	2	0.155826	0.0900903	1683	590	0.0838753	1
glycerol dehydrogenase	K00005	CA	2	-0.073429	0.0957777	1683	511	0.443392	1
mannitol-1-phosphate 5-dehydrogenase	K00009	CA	2	0.0744145	0.080974	1683	271	0.358233	1
myo-inositol 2-dehydrogenase / D-chiro-inositol 1-dehydrogenase	K00010	CA	2	-0.00578162	0.0865597	1683	255	0.946754	1
UDPglucose 6-dehydrogenase	K00012	CA	2	0.33715	0.110798	1683	1185	0.00237958	1
histidinol dehydrogenase	K00013	CA	2	0.329889	0.0978263	1683	1309	0.000762858	1
shikimate dehydrogenase	K00014	CA	2	0.323459	0.0899842	1683	1491	0.000334361	1
L-lactate dehydrogenase	K00016	CA	2	-0.0643909	0.109317	1683	488	0.555921	1
glycerate dehydrogenase	K00018	CA	2	0.0657342	0.0967557	1683	357	0.49699	1
malate dehydrogenase	K00024	CA	2	0.252708	0.0764666	1683	1580	0.000970634	1
malate dehydrogenase (oxaloacetate-decarboxylating)	K00027	CA	2	0.101288	0.0968301	1683	239	0.295696	1
malate dehydrogenase (oxaloacetate-decarboxylating)(NADP+)	K00029	CA	2	-0.0848229	0.0837406	1683	206	0.311244	1
isocitrate dehydrogenase	K00031	CA	2	0.249662	0.115253	1683	1097	0.0304374	1
glucose-6-phosphate 1-dehydrogenase	K00036	CA	2	0.514899	0.151457	1683	1078	0.000690739	1
fructuronate reductase	K00040	CA	2	0.0488375	0.106753	1683	1280	0.647385	1
tagaturonate reductase	K00041	CA	2	0.144657	0.0749344	1683	1605	0.0537218	1
mannitol 2-dehydrogenase	K00045	CA	2	0.101451	0.0936632	1683	319	0.278901	1
lactaldehyde reductase	K00048	CA	2	0.0294313	0.118446	1683	295	0.803794	1
3-isopropylmalate dehydrogenase	K00052	CA	2	0.160984	0.057204	1683	1639	0.00494746	1
ketol-acid reductoisomerase	K00053	CA	2	0.0221114	0.0703836	1683	1577	0.753442	1
glycerol-3-phosphate dehydrogenase (NAD(P)+)	K00057	CA	2	0.296082	0.0860131	1683	1466	0.000591131	1
D-3-phosphoglycerate dehydrogenase / 2-oxoglutarate reductase	K00058	CA	2	0.306125	0.121899	1683	938	0.0121229	1
3-oxoacyl-[acyl-carrier protein] reductase	K00059	CA	2	0.224081	0.0834447	1683	1546	0.0073168	1
threonine 3-dehydrogenase	K00060	CA	2	0.0340061	0.0729605	1683	188	0.641213	1
sorbitol-6-phosphate 2-dehydrogenase	K00068	CA	2	0.110474	0.0916736	1683	254	0.228344	1
3-hydroxybutyryl-CoA dehydrogenase	K00074	CA	2	-0.124565	0.107812	1683	1352	0.248097	1
UDP-N-acetylmuramate dehydrogenase	K00075	CA	2	0.0396491	0.110651	1683	1085	0.720145	1
2-dehydropantoate 2-reductase	K00077	CA	2	0.0411057	0.128763	1683	1237	0.749588	1
IMP dehydrogenase	K00088	CA	2	0.104251	0.104017	1683	571	0.316367	1
glycerol-1-phosphate dehydrogenase [NAD(P)+]	K00096	CA	2	0.0812652	0.136448	1683	951	0.551541	1
4-hydroxythreonine-4-phosphate dehydrogenase	K00097	CA	2	0.220762	0.127937	1683	1238	0.0846157	1
1-deoxy-D-xylulose-5-phosphate reductoisomerase	K00099	CA	2	0.187405	0.0906975	1683	1525	0.0389585	1
glycolate oxidase	K00104	CA	2	0.152806	0.105312	1683	428	0.146974	1
glycerol-3-phosphate dehydrogenase	K00111	CA	2	0.040628	0.0976203	1683	251	0.677329	1
aldehyde dehydrogenase (NAD+)	K00128	CA	2	-0.0480416	0.0936819	1683	363	0.608148	1
aspartate-semialdehyde dehydrogenase	K00133	CA	2	0.017105	0.096873	1683	1502	0.859867	1
glyceraldehyde 3-phosphate dehydrogenase	K00134	CA	2	-0.110502	0.0895835	1683	1485	0.21756	1
N-acetyl-gamma-glutamyl-phosphate reductase	K00145	CA	2	0.255189	0.0705673	1683	1598	0.000307849	1
glutamate-5-semialdehyde dehydrogenase	K00147	CA	2	0.191212	0.0897126	1683	1456	0.0332043	1
pyruvate ferredoxin oxidoreductase alpha subunit	K00169	CA	2	-0.00807232	0.0605911	1683	164	0.894031	1
pyruvate ferredoxin oxidoreductase beta subunit	K00170	CA	2	-0.108484	0.0638445	1683	157	0.0894705	1
pyruvate ferredoxin oxidoreductase delta subunit	K00171	CA	2	-0.00448371	0.0626711	1683	156	0.942974	1
pyruvate ferredoxin oxidoreductase gamma subunit	K00172	CA	2	0.130597	0.0829162	1683	212	0.115435	1
2-oxoglutarate/2-oxoacid ferredoxin oxidoreductase subunit alpha	K00174	CA	2	0.238686	0.109629	1683	1333	0.0296058	1
2-oxoglutarate/2-oxoacid ferredoxin oxidoreductase subunit beta	K00175	CA	2	0.251176	0.0958609	1683	1332	0.00886781	1
2-oxoglutarate ferredoxin oxidoreductase subunit delta	K00176	CA	2	0.350852	0.125851	1683	1125	0.00536652	1
2-oxoglutarate ferredoxin oxidoreductase subunit gamma	K00177	CA	2	0.20603	0.106433	1683	314	0.0530651	1
indolepyruvate ferredoxin oxidoreductase, beta subunit	K00180	CA	2	-0.0174847	0.109533	1683	473	0.873192	1
enoyl-[acyl-carrier protein] reductase / trans-2-enoyl-CoA reductase (NAD+)	K00209	CA	2	-0.101643	0.0679924	1683	222	0.135126	1
NO_NAME	K00210	CA	2	0.409374	0.11869	1683	1068	0.000576504	1
4-hydroxy-tetrahydrodipicolinate reductase	K00215	CA	2	0.0988486	0.0946509	1683	842	0.296476	1
dihydroorotate dehydrogenase (fumarate)	K00226	CA	2	0.0968923	0.119422	1683	435	0.417285	1
succinate dehydrogenase / fumarate reductase, flavoprotein subunit	K00239	CA	2	0.216114	0.172654	1683	1105	0.21085	1
succinate dehydrogenase / fumarate reductase, iron-sulfur subunit	K00240	CA	2	0.171598	0.0999996	1683	1339	0.0863513	1
succinate dehydrogenase / fumarate reductase, cytochrome b subunit	K00241	CA	2	0.20945	0.11869	1683	1254	0.0778023	1
uncharacterized protein	K00243	CA	2	0.152217	0.0860902	1683	474	0.0772262	1
fumarate reductase flavoprotein subunit	K00244	CA	2	0.138513	0.105628	1683	440	0.189929	1
dihydroorotate dehydrogenase	K00254	CA	2	0.0639109	0.08534	1683	198	0.454025	1
glutamate synthase (NADPH) large chain	K00265	CA	2	-0.0221986	0.0968131	1683	262	0.818669	1
glutamate synthase (NADPH) small chain	K00266	CA	2	0.0338615	0.0905037	1683	1498	0.708344	1
pyridoxamine 5-phosphate oxidase	K00275	CA	2	-0.00259093	0.0857131	1683	212	0.975889	1
DNA (cytosine-5)-methyltransferase 1	K00558	CA	2	0.0401206	0.0991654	1683	1385	0.685837	1
23S rRNA (adenine-N6)-dimethyltransferase	K00561	CA	2	0.0204228	0.101416	1683	247	0.840429	1
23S rRNA (guanine745-N1)-methyltransferase	K00563	CA	2	0.288938	0.114938	1683	569	0.0120358	1
tRNA-uridine 2-sulfurtransferase	K00566	CA	2	0.222014	0.0801316	1683	1563	0.00565746	1
methylated-DNA-[protein]-cysteine S-methyltransferase	K00567	CA	2	0.0907466	0.109581	1683	777	0.407718	1
site-specific DNA-methyltransferase (adenine-specific)	K00571	CA	2	0.422285	0.121546	1683	766	0.000525376	1
chemotaxis protein methyltransferase CheR	K00575	CA	2	0.0257367	0.0913928	1683	272	0.778282	1
precorrin-6Y C5,15-methyltransferase (decarboxylating)	K00595	CA	2	0.165355	0.0790754	1683	274	0.0366704	1
glycine hydroxymethyltransferase	K00600	CA	2	0.136824	0.063694	1683	1609	0.031846	1
phosphoribosylaminoimidazolecarboxamide formyltransferase / IMP cyclohydrolase	K00602	CA	2	0.150719	0.0536059	1683	1642	0.00498738	1
glutamate formiminotransferase / 5-formyltetrahydrofolate cyclo-ligase	K00603	CA	2	-0.0422008	0.115731	1683	505	0.715422	1
methionyl-tRNA formyltransferase	K00604	CA	2	0.30281	0.0898262	1683	1448	0.000765973	1
aminomethyltransferase	K00605	CA	2	0.379002	0.109739	1683	1411	0.000566903	1
aspartate carbamoyltransferase catalytic subunit	K00609	CA	2	0.204445	0.0831041	1683	1532	0.0139907	1
aspartate carbamoyltransferase regulatory subunit	K00610	CA	2	0.105926	0.113121	1683	1211	0.349206	1
ornithine carbamoyltransferase	K00611	CA	2	0.00661876	0.091907	1683	482	0.942598	1
transketolase	K00615	CA	2	0.195238	0.105853	1683	1521	0.0652983	1
transaldolase	K00616	CA	2	0.188635	0.0958908	1683	1460	0.0493282	1
glutamate N-acetyltransferase / amino-acid N-acetyltransferase	K00620	CA	2	0.0815374	0.092449	1683	500	0.37792	1
phosphate acetyltransferase	K00625	CA	2	0.139914	0.102755	1683	1296	0.173502	1
acetyl-CoA C-acetyltransferase	K00626	CA	2	0.0300548	0.0908313	1683	308	0.740772	1
pyruvate dehydrogenase E2 component (dihydrolipoamide acetyltransferase)	K00627	CA	2	0.0383868	0.10217	1683	283	0.707178	1
serine O-acetyltransferase	K00640	CA	2	-0.0146631	0.122784	1683	658	0.904955	1
[acyl-carrier-protein] S-malonyltransferase	K00645	CA	2	0.0293058	0.110208	1683	464	0.790338	1
3-oxoacyl-[acyl-carrier-protein] synthase I	K00647	CA	2	0.28403	0.126082	1683	405	0.0244059	1
3-oxoacyl-[acyl-carrier-protein] synthase III	K00648	CA	2	0.248228	0.0981641	1683	1491	0.0115406	1
homoserine O-succinyltransferase/O-acetyltransferase	K00651	CA	2	0.28915	0.0886408	1683	1490	0.00112861	1
8-amino-7-oxononanoate synthase	K00652	CA	2	0.252095	0.125715	1683	1153	0.0450946	1
1-acyl-sn-glycerol-3-phosphate acyltransferase	K00655	CA	2	0.253036	0.0958625	1683	1243	0.00837871	1
formate C-acetyltransferase	K00656	CA	2	0.316063	0.127319	1683	1190	0.0131462	1
diamine N-acetyltransferase	K00657	CA	2	0.220157	0.151598	1683	1041	0.146623	1
2-oxoglutarate dehydrogenase E2 component (dihydrolipoamide succinyltransferase)	K00658	CA	2	0.421789	0.147765	1683	603	0.00436472	1
queuine tRNA-ribosyltransferase	K00773	CA	2	0.108216	0.0979267	1683	727	0.269287	1
L-lactate dehydrogenase complex protein LldG	K00782	CA	2	0.143248	0.138135	1683	1028	0.299881	1
23S rRNA (pseudouridine1915-N3)-methyltransferase	K00783	CA	2	0.218997	0.0762364	1683	1529	0.00412288	1
ribonuclease Z	K00784	CA	2	0.332445	0.113005	1683	1375	0.0033077	1
thiamine-phosphate pyrophosphorylase	K00788	CA	2	0.310976	0.100775	1683	1377	0.00206335	1
UDP-N-acetylglucosamine 1-carboxyvinyltransferase	K00790	CA	2	0.335899	0.100479	1683	1492	0.000847257	1
tRNA dimethylallyltransferase	K00791	CA	2	0.267334	0.0987383	1683	1452	0.00684886	1
riboflavin synthase	K00793	CA	2	0.0163979	0.119944	1683	997	0.891275	1
6,7-dimethyl-8-ribityllumazine synthase	K00794	CA	2	0.215556	0.0880643	1683	1530	0.0144798	1
dihydropteroate synthase	K00796	CA	2	0.227214	0.113225	1683	1243	0.0449388	1
spermidine synthase	K00797	CA	2	-0.187983	0.128569	1683	1103	0.143897	1
cob(I)alamin adenosyltransferase	K00798	CA	2	0.405535	0.114144	1683	1068	0.000391767	1
heptaprenyl diphosphate synthase	K00805	CA	2	0.148255	0.0999286	1683	716	0.138103	1
undecaprenyl diphosphate synthase	K00806	CA	2	0.119471	0.119352	1683	791	0.316972	1
aspartate aminotransferase	K00812	CA	2	0.300982	0.114787	1683	666	0.00881918	1
histidinol-phosphate aminotransferase	K00817	CA	2	0.388395	0.104096	1683	1366	0.000197047	1
ornithine--oxo-acid transaminase	K00819	CA	2	0.411037	0.125886	1683	980	0.00111633	1
branched-chain amino acid aminotransferase	K00826	CA	2	-0.0311854	0.106701	1683	1386	0.770118	1
phosphoserine aminotransferase	K00831	CA	2	0.114762	0.084406	1683	1509	0.174127	1
adenosylmethionine---8-amino-7-oxononanoate aminotransferase	K00833	CA	2	0.245096	0.108019	1683	712	0.0233957	1
fructokinase	K00847	CA	2	0.142872	0.129597	1683	851	0.270431	1
rhamnulokinase	K00848	CA	2	0.206184	0.121065	1683	787	0.0887392	1
galactokinase	K00849	CA	2	0.415936	0.154658	1683	1153	0.00723009	1
6-phosphofructokinase 1	K00850	CA	2	0.183531	0.07389	1683	1616	0.0130953	1
gluconokinase	K00851	CA	2	-0.129015	0.0800626	1683	215	0.107278	1
ribokinase	K00852	CA	2	0.355442	0.109732	1683	516	0.00122247	1
xylulokinase	K00854	CA	2	0.407795	0.111607	1683	1319	0.000266388	1
thymidine kinase	K00857	CA	2	0.356494	0.124659	1683	1394	0.00429287	1
NAD+ kinase	K00858	CA	2	0.28963	0.13081	1683	1141	0.0269555	1
dephospho-CoA kinase	K00859	CA	2	0.393118	0.121911	1683	1252	0.00128587	1
adenylylsulfate kinase	K00860	CA	2	0.269978	0.102958	1683	1202	0.00881613	1
glycerol kinase	K00864	CA	2	0.0441157	0.149643	1683	958	0.768179	1
glycerate 2-kinase	K00865	CA	2	0.155418	0.104409	1683	335	0.136797	1
pyridoxine kinase	K00868	CA	2	0.0980738	0.135877	1683	1214	0.47053	1
homoserine kinase	K00872	CA	2	-0.163863	0.0779068	1683	254	0.0355874	1
pyruvate kinase	K00873	CA	2	0.377514	0.116991	1683	1421	0.00127593	1
2-dehydro-3-deoxygluconokinase	K00874	CA	2	0.227427	0.0987282	1683	1390	0.0213702	1
uridine kinase	K00876	CA	2	0.262547	0.0975279	1683	1484	0.00717359	1
hydroxyethylthiazole kinase	K00878	CA	2	-0.0419747	0.109095	1683	1226	0.70047	1
1-phosphofructokinase	K00882	CA	2	-0.0108893	0.110402	1683	532	0.921442	1
diacylglycerol kinase (ATP)	K00901	CA	2	0.232102	0.0865918	1683	239	0.00742584	1
protein-tyrosine phosphatase	K01104	CA	2	0.103715	0.119435	1683	1128	0.385311	1
2,3-cyclic-nucleotide 2-phosphodiesterase / 3-nucleotidase	K01119	CA	2	0.254186	0.12149	1683	719	0.0365691	1
glycerophosphoryl diester phosphodiesterase	K01126	CA	2	0.357131	0.115314	1683	1245	0.00198742	1
dGTPase	K01129	CA	2	0.355501	0.12171	1683	938	0.00353737	1
arylsulfatase	K01130	CA	2	0.15651	0.0846806	1683	290	0.0647459	1
adenosylhomocysteine nucleosidase	K01243	CA	2	0.198647	0.109785	1683	781	0.0705672	1
DNA-3-methyladenine glycosylase I	K01246	CA	2	-0.147437	0.0964328	1683	495	0.126478	1
adenosylhomocysteinase	K01251	CA	2	0.40511	0.111369	1683	991	0.000283683	1
aminopeptidase N	K01256	CA	2	-0.0692624	0.0686506	1683	185	0.313164	1
tripeptide aminopeptidase	K01258	CA	2	0.455182	0.133912	1683	1070	0.000692066	1
Xaa-Pro aminopeptidase	K01262	CA	2	0.265566	0.101382	1683	1357	0.00888688	1
methionyl aminopeptidase	K01265	CA	2	0.352193	0.124374	1683	1317	0.0046855	1
aspartyl aminopeptidase	K01267	CA	2	-0.0143167	0.0581659	1683	161	0.805608	1
dipeptidase D	K01270	CA	2	0.186189	0.11349	1683	660	0.101076	1
membrane dipeptidase	K01273	CA	2	0.208148	0.0990411	1683	473	0.0357355	1
dipeptidyl-peptidase III	K01277	CA	2	0.140293	0.0946279	1683	512	0.138378	1
dipeptidyl-peptidase 4	K01278	CA	2	0.368411	0.105594	1683	1223	0.000497605	1
peptidyl-dipeptidase Dcp	K01284	CA	2	0.454499	0.159605	1683	1228	0.00445874	1
muramoyltetrapeptide carboxypeptidase	K01297	CA	2	0.0710898	0.115077	1683	582	0.536819	1
carboxypeptidase Taq	K01299	CA	2	0.130065	0.100176	1683	403	0.194342	1
pyroglutamyl-peptidase	K01304	CA	2	0.0014675	0.0967358	1683	363	0.987898	1
beta-aspartyl-dipeptidase (metallo-type)	K01305	CA	2	0.0819936	0.088583	1683	299	0.354782	1
ATP-dependent Lon protease	K01338	CA	2	0.267999	0.112203	1683	1430	0.0170273	1
repressor LexA	K01356	CA	2	0.132882	0.104281	1683	1051	0.20275	1
ATP-dependent Clp protease, protease subunit	K01358	CA	2	0.176478	0.0566664	1683	1639	0.00187511	1
bleomycin hydrolase	K01372	CA	2	0.256586	0.123139	1683	1224	0.0373395	1
N6-L-threonylcarbamoyladenine synthase	K01409	CA	2	0.298232	0.0813993	1683	1509	0.000256299	1
CRP/FNR family transcriptional regulator, anaerobic regulatory protein	K01420	CA	2	-0.151364	0.0966419	1683	323	0.117484	1
putative membrane protein	K01421	CA	2	0.0221293	0.112016	1683	738	0.843418	1
L-asparaginase	K01424	CA	2	0.124896	0.121502	1683	931	0.304129	1
glutaminase	K01425	CA	2	0.356158	0.101535	1683	1310	0.000463998	1
formyltetrahydrofolate deformylase	K01433	CA	2	0.289551	0.134842	1683	1360	0.0319119	1
acetylornithine deacetylase	K01438	CA	2	0.506609	0.13687	1683	1121	0.00022143	1
succinyl-diaminopimelate desuccinylase	K01439	CA	2	0.0657586	0.0952947	1683	416	0.490256	1
choloylglycine hydrolase	K01442	CA	2	0.284147	0.105617	1683	1225	0.00720953	1
N-acetylglucosamine-6-phosphate deacetylase	K01443	CA	2	0.25796	0.138615	1683	1171	0.0629237	1
N-acetylmuramoyl-L-alanine amidase	K01447	CA	2	0.0754393	0.0703891	1683	172	0.28399	1
N-acetylmuramoyl-L-alanine amidase	K01448	CA	2	0.157263	0.122542	1683	852	0.199555	1
N-acetylmuramoyl-L-alanine amidase	K01449	CA	2	0.210409	0.0787595	1683	174	0.00762438	1
peptide deformylase	K01462	CA	2	0.174352	0.0853727	1683	1602	0.041285	1
dihydropyrimidinase	K01464	CA	2	0.166736	0.0912408	1683	300	0.0678142	1
dihydroorotase	K01465	CA	2	-0.0123191	0.093215	1683	474	0.894875	1
creatinine amidohydrolase	K01470	CA	2	0.420541	0.135192	1683	1039	0.00189822	1
agmatinase	K01480	CA	2	0.0414261	0.110201	1683	799	0.70703	1
adenine deaminase	K01486	CA	2	0.0516218	0.0930543	1683	311	0.579141	1
adenosine deaminase	K01488	CA	2	-0.159795	0.131969	1683	902	0.226125	1
cytidine deaminase	K01489	CA	2	0.0405922	0.0827681	1683	407	0.623892	1
methylenetetrahydrofolate dehydrogenase (NADP+) / methenyltetrahydrofolate cyclohydrolase	K01491	CA	2	0.158998	0.0612547	1683	1622	0.00952354	1
dCMP deaminase	K01493	CA	2	0.209585	0.110562	1683	717	0.0581829	1
dCTP deaminase	K01494	CA	2	0.0581373	0.0991804	1683	372	0.557836	1
GTP cyclohydrolase IA	K01495	CA	2	0.230148	0.0852495	1683	1527	0.00701067	1
phosphoribosyl-AMP cyclohydrolase	K01496	CA	2	0.156907	0.107122	1683	399	0.143178	1
inorganic pyrophosphatase	K01507	CA	2	-0.0728948	0.0972536	1683	314	0.453642	1
acylphosphatase	K01512	CA	2	0.0469001	0.116527	1683	788	0.687381	1
ADP-ribose pyrophosphatase	K01515	CA	2	0.140411	0.116928	1683	786	0.229985	1
phosphoribosyl-ATP pyrophosphohydrolase	K01523	CA	2	0.0223908	0.130016	1683	568	0.863289	1
bis(5-nucleosyl)-tetraphosphatase (symmetrical)	K01525	CA	2	0.130667	0.0564039	1683	1647	0.0206451	1
uroporphyrinogen decarboxylase	K01599	CA	2	0.0234511	0.0792474	1683	290	0.767326	1
4-carboxymuconolactone decarboxylase	K01607	CA	2	0.0647127	0.108766	1683	790	0.551943	1
indole-3-glycerol phosphate synthase	K01609	CA	2	-0.130098	0.108302	1683	508	0.229826	1
phosphoenolpyruvate carboxykinase (ATP)	K01610	CA	2	0.125887	0.0410451	1683	1674	0.00219689	1
phosphatidylserine decarboxylase	K01613	CA	2	0.376941	0.136235	1683	1301	0.00572303	1
deoxyribose-phosphate aldolase	K01619	CA	2	0.219337	0.0734437	1683	1596	0.00286365	1
threonine aldolase	K01620	CA	2	0.33605	0.120966	1683	1221	0.0055303	1
fructose-bisphosphate aldolase, class II	K01624	CA	2	0.238243	0.142153	1683	721	0.0939339	1
2-dehydro-3-deoxyphosphogluconate aldolase / (4S)-4-hydroxy-2-oxoglutarate aldolase	K01625	CA	2	-0.107321	0.126676	1683	639	0.396998	1
3-deoxy-7-phosphoheptulonate synthase	K01626	CA	2	0.147252	0.165289	1683	679	0.373126	1
2-dehydro-3-deoxyphosphooctonate aldolase (KDO 8-P synthase)	K01627	CA	2	-0.0523379	0.0599779	1683	196	0.382997	1
L-fuculose-phosphate aldolase	K01628	CA	2	0.106222	0.102417	1683	497	0.299814	1
rhamnulose-1-phosphate aldolase	K01629	CA	2	0.34018	0.105454	1683	952	0.00128046	1
7,8-dihydroneopterin aldolase/epimerase/oxygenase	K01633	CA	2	0.358184	0.123494	1683	919	0.00377567	1
N-acetylneuraminate lyase	K01639	CA	2	0.190132	0.128791	1683	494	0.140058	1
citrate lyase subunit gamma (acyl carrier protein)	K01646	CA	2	-0.0402679	0.0770328	1683	187	0.601227	1
citrate synthase	K01647	CA	2	0.180177	0.0564783	1683	1645	0.00144829	1
2-isopropylmalate synthase	K01649	CA	2	0.0285548	0.138014	1683	861	0.836115	1
acetolactate synthase I/III small subunit	K01653	CA	2	0.122414	0.119782	1683	1067	0.306942	1
anthranilate synthase component I	K01657	CA	2	0.225481	0.108791	1683	1299	0.038363	1
anthranilate synthase component II	K01658	CA	2	0.308874	0.111696	1683	989	0.00574977	1
1-deoxy-D-xylulose-5-phosphate synthase	K01662	CA	2	0.261229	0.101448	1683	1352	0.01011	1
para-aminobenzoate synthetase component I	K01665	CA	2	-0.0319851	0.0713661	1683	166	0.654079	1
4-hydroxy 2-oxovalerate aldolase	K01666	CA	2	-0.0623037	0.0835767	1683	274	0.456095	1
tryptophanase	K01667	CA	2	0.275857	0.140589	1683	544	0.049912	1
carbonic anhydrase	K01673	CA	2	0.0762139	0.126873	1683	790	0.548114	1
fumarate hydratase, class I	K01676	CA	2	0.0925568	0.131044	1683	456	0.4801	1
fumarate hydratase subunit alpha	K01677	CA	2	0.243423	0.119386	1683	805	0.0416121	1
fumarate hydratase subunit beta	K01678	CA	2	-0.0288259	0.0935475	1683	281	0.758013	1
aconitate hydratase	K01681	CA	2	0.170741	0.10037	1683	1479	0.089108	1
altronate hydrolase	K01685	CA	2	0.0272545	0.085611	1683	268	0.750258	1
mannonate dehydratase	K01686	CA	2	0.297676	0.103401	1683	1387	0.00404235	1
dihydroxy-acid dehydratase	K01687	CA	2	0.201623	0.0676517	1683	1624	0.00292142	1
enolase	K01689	CA	2	0.113904	0.061967	1683	1604	0.0662198	1
imidazoleglycerol-phosphate dehydratase	K01693	CA	2	-0.0549677	0.105193	1683	671	0.601364	1
tryptophan synthase alpha chain	K01695	CA	2	0.260079	0.110023	1683	1187	0.0182006	1
tryptophan synthase beta chain	K01696	CA	2	0.373022	0.107914	1683	1396	0.000560726	1
cystathionine beta-synthase	K01697	CA	2	-0.0697975	0.0674457	1683	233	0.300881	1
porphobilinogen synthase	K01698	CA	2	-0.0468117	0.0918933	1683	388	0.61053	1
3-isopropylmalate/(R)-2-methylmalate dehydratase large subunit	K01703	CA	2	0.348725	0.0994603	1683	1396	0.000466698	1
3-isopropylmalate/(R)-2-methylmalate dehydratase small subunit	K01704	CA	2	0.108216	0.133487	1683	1104	0.417665	1
GDPmannose 4,6-dehydratase	K01711	CA	2	0.481304	0.15958	1683	1110	0.00259971	1
urocanate hydratase	K01712	CA	2	0.123543	0.0831951	1683	347	0.137738	1
4-hydroxy-tetrahydrodipicolinate synthase	K01714	CA	2	0.324388	0.0937837	1683	1475	0.000556117	1
enoyl-CoA hydratase	K01715	CA	2	0.116024	0.0861937	1683	338	0.178458	1
uroporphyrinogen-III synthase	K01719	CA	2	0.313002	0.108104	1683	1095	0.00383644	1
threonine synthase	K01733	CA	2	0.323752	0.119619	1683	1052	0.00686893	1
methylglyoxal synthase	K01734	CA	2	0.261596	0.0972199	1683	1382	0.00720028	1
chorismate synthase	K01736	CA	2	0.187826	0.0784597	1683	1512	0.0167801	1
6-pyruvoyltetrahydropterin/6-carboxytetrahydropterin synthase	K01737	CA	2	0.265323	0.107539	1683	1135	0.0137169	1
cysteine synthase	K01738	CA	2	-0.0417712	0.114699	1683	1103	0.715768	1
cystathionine gamma-synthase	K01739	CA	2	-0.136332	0.11843	1683	536	0.249833	1
O-acetylhomoserine (thiol)-lyase	K01740	CA	2	0.122874	0.123812	1683	854	0.321133	1
aspartate ammonia-lyase	K01744	CA	2	0.248372	0.139193	1683	943	0.0745449	1
histidine ammonia-lyase	K01745	CA	2	0.374883	0.102031	1683	1379	0.000246176	1
hydroxymethylbilane synthase	K01749	CA	2	-0.0457961	0.102072	1683	439	0.653732	1
diaminopropionate ammonia-lyase	K01751	CA	2	0.0478367	0.0765825	1683	258	0.532291	1
L-serine dehydratase	K01752	CA	2	0.28766	0.0931968	1683	1478	0.00205819	1
threonine dehydratase	K01754	CA	2	0.086868	0.0965169	1683	1418	0.368235	1
argininosuccinate lyase	K01755	CA	2	0.170977	0.054074	1683	1646	0.00159579	1
adenylosuccinate lyase	K01756	CA	2	-0.0912029	0.123964	1683	512	0.462004	1
lactoylglutathione lyase	K01759	CA	2	0.250922	0.097265	1683	1212	0.00997178	1
cysteine-S-conjugate beta-lyase	K01760	CA	2	0.00207211	0.0833405	1683	271	0.980167	1
2-C-methyl-D-erythritol 2,4-cyclodiphosphate synthase	K01770	CA	2	0.214906	0.0938662	1683	1491	0.0221756	1
alanine racemase	K01775	CA	2	-0.142035	0.100282	1683	566	0.156859	1
glutamate racemase	K01776	CA	2	0.124637	0.102775	1683	940	0.22541	1
diaminopimelate epimerase	K01778	CA	2	0.339176	0.0918373	1683	1396	0.000228602	1
ribulose-phosphate 3-epimerase	K01783	CA	2	0.246344	0.126224	1683	1063	0.0511486	1
UDP-glucose 4-epimerase	K01784	CA	2	0.156321	0.145857	1683	1215	0.283992	1
aldose 1-epimerase	K01785	CA	2	0.361678	0.119726	1683	1403	0.00255892	1
N-acylglucosamine 2-epimerase	K01787	CA	2	0.255375	0.0985207	1683	440	0.00962309	1
UDP-N-acetylglucosamine 2-epimerase (non-hydrolysing)	K01791	CA	2	0.0644106	0.102644	1683	487	0.530408	1
peptidylprolyl isomerase	K01802	CA	2	-0.0492929	0.100617	1683	345	0.624263	1
triosephosphate isomerase (TIM)	K01803	CA	2	0.170509	0.0778127	1683	1586	0.0285704	1
L-arabinose isomerase	K01804	CA	2	0.293309	0.0986387	1683	1343	0.00298606	1
xylose isomerase	K01805	CA	2	0.252499	0.0813159	1683	1555	0.00193391	1
ribose 5-phosphate isomerase A	K01807	CA	2	-0.00438711	0.117098	1683	732	0.970118	1
mannose-6-phosphate isomerase	K01809	CA	2	0.191959	0.101805	1683	1288	0.0595287	1
glucose-6-phosphate isomerase	K01810	CA	2	0.27846	0.0802308	1683	1594	0.00053233	1
alpha-D-xyloside xylohydrolase	K01811	CA	2	0.269427	0.121589	1683	530	0.0268348	1
glucuronate isomerase	K01812	CA	2	0.216712	0.0665397	1683	1619	0.0011492	1
L-rhamnose isomerase	K01813	CA	2	0.254049	0.0995059	1683	1367	0.0107657	1
phosphoribosylformimino-5-aminoimidazole carboxamide ribotide isomerase	K01814	CA	2	0.328423	0.0929135	1683	1358	0.000419405	1
4-deoxy-L-threo-5-hexosulose-uronate ketol-isomerase	K01815	CA	2	0.200476	0.0634301	1683	1633	0.00160296	1
phosphoribosylanthranilate isomerase	K01817	CA	2	0.114254	0.104609	1683	1041	0.274901	1
galactose-6-phosphate isomerase	K01819	CA	2	-0.0793401	0.0788913	1683	270	0.314712	1
4-oxalocrotonate tautomerase	K01821	CA	2	0.33559	0.141131	1683	393	0.0175262	1
2,3-bisphosphoglycerate-dependent phosphoglycerate mutase	K01834	CA	2	0.218944	0.0929419	1683	1505	0.0186035	1
phosphoglucomutase	K01835	CA	2	0.262018	0.0825941	1683	1534	0.00153973	1
beta-phosphoglucomutase	K01838	CA	2	0.0290885	0.0868256	1683	218	0.737651	1
phosphopentomutase	K01839	CA	2	0.0462095	0.154013	1683	873	0.764186	1
phosphomannomutase	K01840	CA	2	0.168938	0.106949	1683	1234	0.114388	1
lysine 2,3-aminomutase	K01843	CA	2	0.0510163	0.0724368	1683	210	0.481353	1
glutamate-1-semialdehyde 2,1-aminomutase	K01845	CA	2	0.0839489	0.0930688	1683	413	0.367183	1
methylmalonyl-CoA mutase	K01847	CA	2	-0.150005	0.0831075	1683	195	0.0712628	1
UDP-galactopyranose mutase	K01854	CA	2	0.0113159	0.117328	1683	888	0.923178	1
myo-inositol-1-phosphate synthase	K01858	CA	2	-0.0668733	0.0852927	1683	349	0.433126	1
tyrosyl-tRNA synthetase	K01866	CA	2	0.254619	0.0683302	1683	1617	0.000200817	1
tryptophanyl-tRNA synthetase	K01867	CA	2	-0.0246719	0.0976311	1683	1047	0.800527	1
threonyl-tRNA synthetase	K01868	CA	2	0.258183	0.0743726	1683	1602	0.000530868	1
leucyl-tRNA synthetase	K01869	CA	2	0.169111	0.0573333	1683	1626	0.00322622	1
isoleucyl-tRNA synthetase	K01870	CA	2	0.274439	0.130066	1683	971	0.0350087	1
valyl-tRNA synthetase	K01873	CA	2	0.184725	0.135403	1683	1379	0.172671	1
methionyl-tRNA synthetase	K01874	CA	2	0.240958	0.0743853	1683	1622	0.00122184	1
seryl-tRNA synthetase	K01875	CA	2	0.0837213	0.115137	1683	581	0.467238	1
glycyl-tRNA synthetase	K01880	CA	2	0.025279	0.123315	1683	1320	0.837601	1
prolyl-tRNA synthetase	K01881	CA	2	0.122681	0.058443	1683	1657	0.0359533	1
cysteinyl-tRNA synthetase	K01883	CA	2	0.177511	0.0847895	1683	1496	0.0364517	1
glutaminyl-tRNA synthetase	K01886	CA	2	0.102078	0.114035	1683	673	0.370836	1
phenylalanyl-tRNA synthetase alpha chain	K01889	CA	2	0.260186	0.0915696	1683	1505	0.00454652	1
phenylalanyl-tRNA synthetase beta chain	K01890	CA	2	0.191096	0.0761674	1683	1561	0.0122055	1
histidyl-tRNA synthetase	K01892	CA	2	0.215324	0.104407	1683	1427	0.0393308	1
asparaginyl-tRNA synthetase	K01893	CA	2	0.240203	0.0866292	1683	1549	0.0056203	1
acetyl-CoA synthetase	K01895	CA	2	-0.0721925	0.108194	1683	456	0.504704	1
long-chain acyl-CoA synthetase	K01897	CA	2	0.378481	0.135019	1683	1156	0.00511926	1
succinyl-CoA synthetase alpha subunit	K01902	CA	2	0.0351084	0.0713283	1683	215	0.622637	1
succinyl-CoA synthetase beta subunit	K01903	CA	2	0.169763	0.0951337	1683	384	0.0745298	1
phenylacetate-CoA ligase	K01912	CA	2	0.475697	0.13047	1683	1267	0.00027454	1
aspartate--ammonia ligase	K01914	CA	2	0.336757	0.105274	1683	1476	0.00140574	1
glutamine synthetase	K01915	CA	2	0.251954	0.0990013	1683	1549	0.0110191	1
pantoate--beta-alanine ligase	K01918	CA	2	0.276957	0.0902792	1683	1399	0.00219146	1
D-alanine-D-alanine ligase	K01921	CA	2	0.400113	0.126745	1683	1432	0.00162358	1
phosphoribosylaminoimidazole-succinocarboxamide synthase	K01923	CA	2	0.388092	0.133602	1683	1351	0.0037231	1
UDP-N-acetylmuramate--alanine ligase	K01924	CA	2	0.158629	0.0672409	1683	1559	0.0184337	1
UDP-N-acetylmuramoylalanine--D-glutamate ligase	K01925	CA	2	0.184583	0.0779868	1683	1532	0.0180546	1
UDP-N-acetylmuramoyl-L-alanyl-D-glutamate--2,6-diaminopimelate ligase	K01928	CA	2	0.123912	0.0836539	1683	1559	0.13873	1
UDP-N-acetylmuramoyl-tripeptide--D-alanyl-D-alanine ligase	K01929	CA	2	0.16536	0.121065	1683	827	0.172162	1
phosphoribosylformylglycinamidine cyclo-ligase	K01933	CA	2	-0.0411896	0.0827059	1683	1494	0.618532	1
5-formyltetrahydrofolate cyclo-ligase	K01934	CA	2	0.113734	0.115406	1683	855	0.324518	1
dethiobiotin synthetase	K01935	CA	2	0.270012	0.116052	1683	1032	0.0201037	1
CTP synthase	K01937	CA	2	0.250563	0.0940949	1683	1461	0.0078225	1
formate--tetrahydrofolate ligase	K01938	CA	2	0.247994	0.089662	1683	1445	0.00573987	1
adenylosuccinate synthase	K01939	CA	2	0.139247	0.0544088	1683	1639	0.010577	1
argininosuccinate synthase	K01940	CA	2	0.00947486	0.110031	1683	1369	0.931389	1
phosphoribosylamine---glycine ligase	K01945	CA	2	0.0788412	0.0921098	1683	1360	0.39215	1
NAD+ synthase (glutamine-hydrolysing)	K01950	CA	2	0.165079	0.104558	1683	1192	0.114567	1
GMP synthase (glutamine-hydrolysing)	K01951	CA	2	0.169294	0.0673107	1683	1641	0.0119935	1
phosphoribosylformylglycinamidine synthase	K01952	CA	2	0.146527	0.111257	1683	505	0.188014	1
asparagine synthase (glutamine-hydrolysing)	K01953	CA	2	0.0305946	0.0988649	1683	492	0.757012	1
carbamoyl-phosphate synthase large subunit	K01955	CA	2	0.0689931	0.094491	1683	1472	0.465398	1
carbamoyl-phosphate synthase small subunit	K01956	CA	2	0.0155956	0.0745027	1683	1503	0.834217	1
acetyl-CoA carboxylase, biotin carboxylase subunit	K01961	CA	2	0.0652277	0.0833314	1683	521	0.433885	1
acetyl-CoA carboxylase carboxyl transferase subunit alpha	K01962	CA	2	-0.0800581	0.137143	1683	979	0.559465	1
acetyl-CoA carboxylase carboxyl transferase subunit beta	K01963	CA	2	-0.116217	0.150173	1683	1039	0.439111	1
DNA ligase (NAD+)	K01972	CA	2	0.323119	0.126127	1683	1270	0.010499	1
putative ABC transport system substrate-binding protein	K01989	CA	2	0.0825534	0.153193	1683	911	0.590038	1
ABC-2 type transport system ATP-binding protein	K01990	CA	2	0.297781	0.0799016	1683	1623	0.000200389	1
polysaccharide biosynthesis/export protein	K01991	CA	2	0.353564	0.127582	1683	675	0.00564617	1
HlyD family secretion protein	K01993	CA	2	0.389595	0.113653	1683	1109	0.000623054	1
branched-chain amino acid transport system ATP-binding protein	K01995	CA	2	-0.036939	0.136833	1683	597	0.787227	1
branched-chain amino acid transport system ATP-binding protein	K01996	CA	2	0.212195	0.1141	1683	533	0.0631008	1
branched-chain amino acid transport system permease protein	K01997	CA	2	-0.00680399	0.113834	1683	733	0.952345	1
branched-chain amino acid transport system permease protein	K01998	CA	2	-0.0356371	0.10827	1683	560	0.742084	1
branched-chain amino acid transport system substrate-binding protein	K01999	CA	2	-0.0655686	0.126979	1683	601	0.605662	1
glycine betaine/proline transport system permease protein	K02001	CA	2	0.369856	0.124251	1683	998	0.00295601	1
glycine betaine/proline transport system substrate-binding protein	K02002	CA	2	0.157098	0.126032	1683	973	0.212759	1
putative ABC transport system ATP-binding protein	K02003	CA	2	0.0950801	0.060729	1683	1654	0.117622	1
putative ABC transport system permease protein	K02004	CA	2	0.152828	0.0528857	1683	1677	0.00390518	1
HlyD family secretion protein	K02005	CA	2	0.347916	0.118983	1683	1411	0.00350162	1
iron(III) transport system ATP-binding protein	K02010	CA	2	0.183966	0.101541	1683	541	0.070207	1
iron(III) transport system permease protein	K02011	CA	2	0.0648779	0.0583016	1683	158	0.265956	1
iron complex transport system ATP-binding protein	K02013	CA	2	0.337112	0.106812	1683	1278	0.00162751	1
iron complex outermembrane recepter protein	K02014	CA	2	0.311647	0.121081	1683	763	0.0101427	1
iron complex transport system permease protein	K02015	CA	2	0.263997	0.108719	1683	1411	0.0152779	1
iron complex transport system substrate-binding protein	K02016	CA	2	0.249156	0.0979105	1683	1558	0.011026	1
molybdate transport system ATP-binding protein	K02017	CA	2	0.0961481	0.0843945	1683	254	0.254755	1
molybdate transport system permease protein	K02018	CA	2	0.0377107	0.0816301	1683	288	0.644163	1
molybdate transport system regulatory protein	K02019	CA	2	0.0551835	0.0814541	1683	179	0.498196	1
molybdate transport system substrate-binding protein	K02020	CA	2	-0.0559784	0.113552	1683	425	0.622096	1
HlyD family secretion protein	K02022	CA	2	0.0997971	0.0665017	1683	198	0.133632	1
multiple sugar transport system permease protein	K02025	CA	2	0.155588	0.152365	1683	814	0.307332	1
multiple sugar transport system permease protein	K02026	CA	2	0.0708863	0.12127	1683	803	0.558941	1
multiple sugar transport system substrate-binding protein	K02027	CA	2	0.0729034	0.114124	1683	1128	0.523036	1
polar amino acid transport system ATP-binding protein	K02028	CA	2	0.106466	0.106145	1683	829	0.315994	1
polar amino acid transport system permease protein	K02029	CA	2	0.124098	0.100032	1683	1093	0.214936	1
polar amino acid transport system substrate-binding protein	K02030	CA	2	0.0336704	0.0953365	1683	1412	0.724003	1
peptide/nickel transport system ATP-binding protein	K02031	CA	2	0.145899	0.104309	1683	602	0.162082	1
peptide/nickel transport system ATP-binding protein	K02032	CA	2	0.0246715	0.103483	1683	435	0.811591	1
peptide/nickel transport system permease protein	K02033	CA	2	0.196133	0.134847	1683	629	0.145999	1
peptide/nickel transport system permease protein	K02034	CA	2	0.154172	0.146423	1683	715	0.292528	1
peptide/nickel transport system substrate-binding protein	K02035	CA	2	0.154171	0.13499	1683	572	0.253579	1
phosphate transport system ATP-binding protein	K02036	CA	2	0.244064	0.0893016	1683	1418	0.00634212	1
phosphate transport system permease protein	K02037	CA	2	0.129379	0.107341	1683	532	0.228258	1
phosphate transport system permease protein	K02038	CA	2	0.104221	0.0998135	1683	1125	0.296563	1
phosphate transport system protein	K02039	CA	2	0.146486	0.116965	1683	932	0.210605	1
phosphate transport system substrate-binding protein	K02040	CA	2	0.151462	0.115128	1683	1376	0.18849	1
phosphonate transport system ATP-binding protein	K02041	CA	2	0.123609	0.0690447	1683	196	0.0735926	1
phosphonate transport system permease protein	K02042	CA	2	0.0508415	0.10645	1683	280	0.63299	1
phosphonate transport system substrate-binding protein	K02044	CA	2	-0.0824348	0.107774	1683	270	0.444448	1
sulfate/thiosulfate transport system ATP-binding protein	K02045	CA	2	0.110981	0.101953	1683	426	0.276509	1
sulfate/thiosulfate transport system permease protein	K02046	CA	2	-0.0507372	0.118983	1683	464	0.669853	1
sulfate/thiosulfate transport system permease protein	K02047	CA	2	-0.0797709	0.131552	1683	915	0.544342	1
sulfate/thiosulfate transport system substrate-binding protein	K02048	CA	2	0.00714318	0.0868264	1683	269	0.934442	1
NitT/TauT family transport system ATP-binding protein	K02049	CA	2	0.208654	0.078839	1683	240	0.00820788	1
NitT/TauT family transport system permease protein	K02050	CA	2	0.176013	0.0959495	1683	484	0.0667691	1
NitT/TauT family transport system substrate-binding protein	K02051	CA	2	0.280511	0.112799	1683	719	0.0129863	1
putative spermidine/putrescine transport system permease protein	K02053	CA	2	-0.0431305	0.0921575	1683	268	0.63984	1
putative spermidine/putrescine transport system permease protein	K02054	CA	2	-0.00425665	0.0824026	1683	267	0.958808	1
putative spermidine/putrescine transport system substrate-binding protein	K02055	CA	2	-0.0757952	0.0809974	1683	234	0.349526	1
simple sugar transport system ATP-binding protein	K02056	CA	2	0.0720977	0.110708	1683	539	0.514982	1
simple sugar transport system permease protein	K02057	CA	2	0.139198	0.129051	1683	1390	0.280908	1
simple sugar transport system substrate-binding protein	K02058	CA	2	0.142778	0.100818	1683	409	0.156907	1
phospholipid/cholesterol/gamma-HCH transport system ATP-binding protein	K02065	CA	2	0.313704	0.13547	1683	816	0.0206975	1
phospholipid/cholesterol/gamma-HCH transport system permease protein	K02066	CA	2	0.159001	0.11446	1683	771	0.164978	1
phospholipid/cholesterol/gamma-HCH transport system substrate-binding protein	K02067	CA	2	0.193274	0.117619	1683	1182	0.100524	1
putative ABC transport system permease protein	K02069	CA	2	0.35535	0.149733	1683	978	0.017747	1
D-methionine transport system ATP-binding protein	K02071	CA	2	0.0878282	0.106936	1683	440	0.411583	1
D-methionine transport system permease protein	K02072	CA	2	0.131392	0.120823	1683	549	0.276982	1
D-methionine transport system substrate-binding protein	K02073	CA	2	0.0776161	0.113913	1683	521	0.495738	1
zinc/manganese transport system substrate-binding protein	K02077	CA	2	-0.0152919	0.0869101	1683	276	0.860354	1
acyl carrier protein	K02078	CA	2	0.197112	0.0682709	1683	1638	0.00393721	1
DeoR family transcriptional regulator, aga operon transcriptional repressor	K02081	CA	2	0.00427549	0.0903991	1683	289	0.962283	1
GntR family transcriptional regulator, arabinose operon transcriptional repressor	K02103	CA	2	0.206238	0.122212	1683	632	0.0916875	1
F-type H+-transporting ATPase subunit a	K02108	CA	2	0.309741	0.105698	1683	925	0.00343111	1
F-type H+-transporting ATPase subunit b	K02109	CA	2	0.186414	0.0861062	1683	1463	0.0305354	1
F-type H+-transporting ATPase subunit c	K02110	CA	2	0.114188	0.0713862	1683	1633	0.109881	1
F-type H+/Na+-transporting ATPase subunit alpha	K02111	CA	2	0.203643	0.068776	1683	1584	0.0031104	1
F-type H+/Na+-transporting ATPase subunit beta	K02112	CA	2	0.129483	0.052833	1683	1634	0.0143562	1
F-type H+-transporting ATPase subunit delta	K02113	CA	2	0.309444	0.0927147	1683	1415	0.000863759	1
F-type H+-transporting ATPase subunit epsilon	K02114	CA	2	0.179029	0.103262	1683	1271	0.0831508	1
F-type H+-transporting ATPase subunit gamma	K02115	CA	2	0.222804	0.0956663	1683	1405	0.0199804	1
V/A-type H+/Na+-transporting ATPase subunit A	K02117	CA	2	0.227828	0.115932	1683	452	0.0495588	1
V/A-type H+/Na+-transporting ATPase subunit C	K02119	CA	2	0.147886	0.0795	1683	373	0.0630345	1
V/A-type H+/Na+-transporting ATPase subunit D	K02120	CA	2	0.221921	0.111922	1683	581	0.0475539	1
V/A-type H+/Na+-transporting ATPase subunit E	K02121	CA	2	0.31103	0.102335	1683	1122	0.00240816	1
V/A-type H+/Na+-transporting ATPase subunit F	K02122	CA	2	0.0844234	0.0943355	1683	362	0.370955	1
V/A-type H+/Na+-transporting ATPase subunit I	K02123	CA	2	0.284648	0.115661	1683	1015	0.0139544	1
V/A-type H+/Na+-transporting ATPase subunit K	K02124	CA	2	0.264219	0.145555	1683	661	0.0696665	1
acetyl-CoA carboxylase biotin carboxyl carrier protein	K02160	CA	2	-0.0656693	0.114642	1683	663	0.566844	1
malonyl-CoA O-methyltransferase	K02169	CA	2	0.212687	0.116035	1683	406	0.0669895	1
cobalt-precorrin-5B (C1)-methyltransferase	K02188	CA	2	0.318253	0.101767	1683	1117	0.00179508	1
sirohydrochlorin cobaltochelatase	K02190	CA	2	0.208821	0.0704013	1683	250	0.00305865	1
phosphoserine / homoserine phosphotransferase	K02203	CA	2	0.0864596	0.114464	1683	628	0.450152	1
ferritin	K02217	CA	2	0.0213374	0.0927586	1683	1469	0.818096	1
YggT family protein	K02221	CA	2	-0.0636467	0.104667	1683	439	0.543211	1
cobyrinic acid a,c-diamide synthase	K02224	CA	2	0.257796	0.104083	1683	1054	0.0133546	1
alpha-ribazole phosphatase	K02226	CA	2	0.304194	0.0991511	1683	1127	0.00218998	1
adenosylcobinamide-phosphate synthase	K02227	CA	2	0.0678288	0.0732863	1683	218	0.354824	1
adenosylcobinamide kinase / adenosylcobinamide-phosphate guanylyltransferase	K02231	CA	2	0.376358	0.127004	1683	1112	0.00308638	1
adenosylcobyric acid synthase	K02232	CA	2	0.280639	0.0984618	1683	1274	0.00442273	1
adenosylcobinamide-GDP ribazoletransferase	K02233	CA	2	0.15136	0.107853	1683	1024	0.160688	1
competence protein ComEA	K02237	CA	2	0.116612	0.12224	1683	949	0.340246	1
competence protein ComEC	K02238	CA	2	0.437156	0.119113	1683	1202	0.000250129	1
prepilin peptidase CpaA	K02278	CA	2	0.0839567	0.0835271	1683	199	0.314974	1
pilus assembly protein CpaB	K02279	CA	2	0.0741027	0.107147	1683	375	0.489287	1
pilus assembly protein CpaF	K02283	CA	2	0.070078	0.10314	1683	677	0.49695	1
uroporphyrin-III C-methyltransferase / precorrin-2 dehydrogenase / sirohydrochlorin ferrochelatase	K02302	CA	2	0.0764682	0.0858412	1683	191	0.37316	1
chromosomal replication initiator protein	K02313	CA	2	0.319616	0.105134	1683	1444	0.00240203	1
replicative DNA helicase	K02314	CA	2	0.0182803	0.1468	1683	798	0.900915	1
DNA replication protein DnaC	K02315	CA	2	0.0223124	0.103174	1683	1365	0.828812	1
DNA primase	K02316	CA	2	0.294902	0.0962766	1683	1364	0.00222604	1
DNA polymerase bacteriophage-type	K02334	CA	2	-0.0382788	0.0663537	1683	212	0.564092	1
DNA polymerase I	K02335	CA	2	0.386551	0.130236	1683	1321	0.00303968	1
DNA polymerase III subunit alpha	K02337	CA	2	0.32934	0.107064	1683	1454	0.00213151	1
DNA polymerase III subunit beta	K02338	CA	2	0.393179	0.111144	1683	1299	0.000414956	1
DNA polymerase III subunit delta	K02340	CA	2	0.244926	0.106954	1683	1250	0.0221459	1
MFS transporter, FHS family, L-fucose permease	K02429	CA	2	0.328035	0.137744	1683	1246	0.0173549	1
L-fucose mutarotase	K02431	CA	2	-0.00151452	0.0762843	1683	194	0.984162	1
aspartyl-tRNA(Asn)/glutamyl-tRNA(Gln) amidotransferase subunit A	K02433	CA	2	0.100665	0.0967485	1683	1155	0.298267	1
aspartyl-tRNA(Asn)/glutamyl-tRNA(Gln) amidotransferase subunit B	K02434	CA	2	0.063949	0.122844	1683	999	0.602736	1
aspartyl-tRNA(Asn)/glutamyl-tRNA(Gln) amidotransferase subunit C	K02435	CA	2	0.0791814	0.150403	1683	1059	0.598637	1
glycine cleavage system H protein	K02437	CA	2	0.196544	0.125821	1683	1221	0.118459	1
glycerol uptake facilitator protein	K02440	CA	2	0.208512	0.107916	1683	495	0.0535083	1
MFS transporter, OPA family, glycerol-3-phosphate transporter	K02445	CA	2	0.100796	0.117901	1683	431	0.39272	1
DNA gyrase subunit A	K02469	CA	2	0.127369	0.106437	1683	673	0.231611	1
DNA gyrase subunit B	K02470	CA	2	0.221019	0.134269	1683	975	0.0999355	1
UDP-N-acetyl-D-mannosaminuronic acid dehydrogenase	K02472	CA	2	0.0854633	0.0902517	1683	298	0.343805	1
two-component system, LytTR family, response regulator	K02477	CA	2	0.0691405	0.0910531	1683	248	0.447756	1
two-component system, NtrC family, response regulator	K02481	CA	2	0.223054	0.122254	1683	1045	0.0682548	1
glutamyl-tRNA reductase	K02492	CA	2	0.265253	0.135834	1683	513	0.0510149	1
release factor glutamine methyltransferase	K02493	CA	2	0.288576	0.0866631	1683	1351	0.000887947	1
imidazole glycerol-phosphate synthase subunit HisF	K02500	CA	2	0.134981	0.0700856	1683	1604	0.0542815	1
imidazole glycerol-phosphate synthase subunit HisH	K02501	CA	2	0.370064	0.15521	1683	1027	0.0172241	1
ATP phosphoribosyltransferase regulatory subunit	K02502	CA	2	0.0926036	0.122652	1683	878	0.450351	1
histidine triad (HIT) family protein	K02503	CA	2	0.243291	0.114056	1683	1058	0.0330644	1
translation initiation factor IF-1	K02518	CA	2	0.133588	0.0542667	1683	1656	0.013929	1
translation initiation factor IF-2	K02519	CA	2	0.271009	0.0834568	1683	1446	0.00118831	1
translation initiation factor IF-3	K02520	CA	2	0.300602	0.10686	1683	1281	0.00496512	1
octaprenyl-diphosphate synthase	K02523	CA	2	-0.0187488	0.082098	1683	217	0.819386	1
3-deoxy-D-manno-octulosonic-acid transferase	K02527	CA	2	0.036685	0.0941407	1683	292	0.696821	1
16S rRNA (adenine1518-N6/adenine1519-N6)-dimethyltransferase	K02528	CA	2	0.327274	0.0958874	1683	1483	0.000657705	1
LacI family transcriptional regulator	K02529	CA	2	0.291628	0.0990114	1683	1493	0.00327037	1
MFS transporter, OHS family, lactose permease	K02532	CA	2	-0.0216783	0.0850307	1683	206	0.798795	1
UDP-3-O-[3-hydroxymyristoyl] glucosamine N-acyltransferase	K02536	CA	2	0.290536	0.114801	1683	1212	0.0114725	1
1,4-dihydroxy-2-naphthoate polyprenyltransferase	K02548	CA	2	0.292795	0.10986	1683	1242	0.00776963	1
2-succinyl-5-enolpyruvyl-6-hydroxy-3-cyclohexene-1-carboxylate synthase	K02551	CA	2	0.456588	0.14463	1683	1215	0.00162303	1
chemotaxis protein MotA	K02556	CA	2	0.0451209	0.098142	1683	226	0.645755	1
chemotaxis protein MotB	K02557	CA	2	0.145848	0.0972646	1683	341	0.133934	1
NagD protein	K02566	CA	2	-0.0570049	0.0706628	1683	206	0.419945	1
nitrogenase molybdenum-cofactor synthesis protein NifE	K02587	CA	2	0.113105	0.0867302	1683	285	0.19238	1
nitrogenase iron protein NifH	K02588	CA	2	-0.00861289	0.110335	1683	474	0.937789	1
transcription termination/antitermination protein NusA	K02600	CA	2	0.164761	0.0974439	1683	1260	0.0910573	1
transcription termination/antitermination protein NusG	K02601	CA	2	0.0918567	0.0904064	1683	1462	0.309757	1
acyl-CoA thioesterase	K02614	CA	2	0.252017	0.107266	1683	1043	0.0189169	1
4-amino-4-deoxychorismate lyase	K02619	CA	2	0.266851	0.154755	1683	1029	0.0848323	1
topoisomerase IV subunit B	K02622	CA	2	0.248296	0.119526	1683	1256	0.0379245	1
carbohydrate diacid regulator	K02647	CA	2	0.322255	0.11936	1683	774	0.00700764	1
type IV pilus assembly protein PilA	K02650	CA	2	-0.0566819	0.081204	1683	309	0.485263	1
type IV pilus assembly protein PilB	K02652	CA	2	0.069496	0.0945018	1683	450	0.462204	1
type IV pilus assembly protein PilC	K02653	CA	2	-0.0768583	0.0732191	1683	175	0.294008	1
leader peptidase (prepilin peptidase) / N-methyltransferase	K02654	CA	2	-0.0241784	0.126655	1683	780	0.848628	1
type IV pilus assembly protein PilM	K02662	CA	2	-0.0490052	0.108631	1683	706	0.651965	1
twitching motility protein PilT	K02669	CA	2	-0.0307331	0.146553	1683	700	0.833923	1
type IV pilus assembly protein PilV	K02671	CA	2	-0.061894	0.0659175	1683	188	0.347888	1
ribosomal protein L11 methyltransferase	K02687	CA	2	0.292248	0.0996304	1683	1387	0.0033996	1
N-acetylgalactosamine PTS system EIIA component	K02744	CA	2	0.00173414	0.0611232	1683	207	0.97737	1
N-acetylgalactosamine PTS system EIIC component	K02746	CA	2	0.193296	0.129012	1683	747	0.134252	1
beta-glucoside PTS system EIIA component	K02755	CA	2	0.0026539	0.107967	1683	520	0.980392	1
NO_NAME	K02756	CA	2	0.00227182	0.107955	1683	520	0.983213	1
beta-glucoside PTS system EIICBA component	K02757	CA	2	0.00227182	0.107955	1683	520	0.983213	1
cellobiose PTS system EIIB component	K02760	CA	2	0.0777746	0.085501	1683	162	0.363148	1
fructose PTS system EIIA component	K02768	CA	2	0.147435	0.0987303	1683	316	0.135546	1
fructose PTS system EIIB component	K02769	CA	2	0.142247	0.0992169	1683	237	0.151847	1
fructose PTS system EIIBC or EIIC component	K02770	CA	2	0.0336011	0.0817883	1683	176	0.68125	1
galactitol PTS system EIIA component	K02773	CA	2	0.0485132	0.0769232	1683	177	0.528343	1
galactitol PTS system EIIB component	K02774	CA	2	0.0185713	0.132296	1683	634	0.888379	1
galactitol PTS system EIIC component	K02775	CA	2	0.208303	0.121869	1683	342	0.0875947	1
glucitol/sorbitol PTS system EIIA component	K02781	CA	2	0.0648368	0.0900719	1683	258	0.471728	1
mannose PTS system EIIA component	K02793	CA	2	0.0137064	0.0711594	1683	202	0.847284	1
mannose PTS system EIIAB component	K02794	CA	2	-0.00650701	0.0711932	1683	204	0.927186	1
mannose PTS system EIIC component	K02795	CA	2	0.0396681	0.0874725	1683	388	0.650254	1
mannose PTS system EIID component	K02796	CA	2	-0.0470418	0.105579	1683	327	0.655972	1
mannitol PTS system EIIA component	K02798	CA	2	0.168029	0.124313	1683	288	0.176667	1
N-acetylglucosamine PTS system EIIB component	K02803	CA	2	0.0643418	0.142151	1683	952	0.650875	1
N-acetylglucosamine PTS system EIICBA or EIICB component	K02804	CA	2	0.0592797	0.14222	1683	951	0.676865	1
NO_NAME	K02808	CA	2	-0.13488	0.078343	1683	287	0.0853182	1
NO_NAME	K02809	CA	2	-0.114582	0.107466	1683	533	0.286484	1
sucrose PTS system EIIBCA or EIIBC component	K02810	CA	2	-0.114582	0.107466	1683	533	0.286484	1
ascorbate PTS system EIIA or EIIAB component	K02821	CA	2	0.146638	0.088813	1683	278	0.0989091	1
ascorbate PTS system EIIB component	K02822	CA	2	0.0501571	0.12512	1683	413	0.688567	1
dihydroorotate dehydrogenase electron transfer subunit	K02823	CA	2	0.207884	0.109122	1683	1043	0.0569451	1
uracil permease	K02824	CA	2	-0.0653788	0.0683575	1683	180	0.338997	1
pyrimidine operon attenuation protein / uracil phosphoribosyltransferase	K02825	CA	2	0.00297439	0.0905977	1683	355	0.973814	1
ribosome-binding factor A	K02834	CA	2	0.215079	0.106562	1683	1391	0.0437167	1
peptide chain release factor 1	K02835	CA	2	0.165682	0.0671195	1683	1618	0.0136695	1
peptide chain release factor 2	K02836	CA	2	-0.0444248	0.0894501	1683	1429	0.619507	1
peptide chain release factor 3	K02837	CA	2	-0.131124	0.102324	1683	1447	0.200212	1
ribosome recycling factor	K02838	CA	2	0.200942	0.0851211	1683	1541	0.0183574	1
peptide chain release factor	K02839	CA	2	0.238817	0.0986369	1683	286	0.0155773	1
UDP-GlcNAc	K02851	CA	2	0.0676539	0.0760282	1683	235	0.373675	1
16S rRNA processing protein RimM	K02860	CA	2	0.186433	0.0890612	1683	1467	0.036473	1
large subunit ribosomal protein L1	K02863	CA	2	0.15158	0.0491291	1683	1659	0.00206683	1
large subunit ribosomal protein L10	K02864	CA	2	0.271877	0.110466	1683	1106	0.013949	1
large subunit ribosomal protein L13	K02871	CA	2	0.0762962	0.0719335	1683	1541	0.289004	1
large subunit ribosomal protein L14	K02874	CA	2	0.0570809	0.0349549	1683	1679	0.102661	1
large subunit ribosomal protein L15	K02876	CA	2	0.215514	0.0678418	1683	1620	0.00151693	1
large subunit ribosomal protein L17	K02879	CA	2	0.184759	0.0606953	1683	1631	0.00237095	1
large subunit ribosomal protein L18	K02881	CA	2	0.158231	0.0692407	1683	1611	0.0224251	1
large subunit ribosomal protein L19	K02884	CA	2	0.329029	0.0959834	1683	1519	0.000622967	1
large subunit ribosomal protein L2	K02886	CA	2	0.146556	0.056431	1683	1651	0.00948521	1
large subunit ribosomal protein L20	K02887	CA	2	0.134534	0.0580223	1683	1625	0.0205345	1
large subunit ribosomal protein L21	K02888	CA	2	0.13586	0.0838857	1683	1515	0.105511	1
large subunit ribosomal protein L22	K02890	CA	2	0.189392	0.0563116	1683	1620	0.000787724	1
large subunit ribosomal protein L23	K02892	CA	2	0.0844435	0.0498676	1683	1662	0.0905755	1
large subunit ribosomal protein L24	K02895	CA	2	0.200626	0.0833537	1683	1523	0.0161961	1
large subunit ribosomal protein L25	K02897	CA	2	0.351923	0.0961886	1683	1481	0.000261443	1
large subunit ribosomal protein L27	K02899	CA	2	0.103953	0.0538068	1683	1664	0.0535343	1
large subunit ribosomal protein L28	K02902	CA	2	0.09651	0.0681268	1683	1633	0.156781	1
large subunit ribosomal protein L29	K02904	CA	2	0.265892	0.0858501	1683	1621	0.00198658	1
large subunit ribosomal protein L3	K02906	CA	2	0.181853	0.0537781	1683	1656	0.000737525	1
large subunit ribosomal protein L30	K02907	CA	2	0.180092	0.0810461	1683	1606	0.0264116	1
large subunit ribosomal protein L31	K02909	CA	2	0.088827	0.0657151	1683	1647	0.176656	1
large subunit ribosomal protein L32	K02911	CA	2	0.135152	0.0666859	1683	1656	0.0428532	1
large subunit ribosomal protein L33	K02913	CA	2	0.211535	0.115822	1683	1579	0.0679709	1
large subunit ribosomal protein L35	K02916	CA	2	0.202973	0.0822671	1683	1590	0.0137163	1
large subunit ribosomal protein L36	K02919	CA	2	0.152384	0.182442	1683	1042	0.4037	1
large subunit ribosomal protein L4	K02926	CA	2	0.16001	0.0566344	1683	1656	0.00477998	1
large subunit ribosomal protein L5	K02931	CA	2	0.0825062	0.0447983	1683	1668	0.0656935	1
large subunit ribosomal protein L6	K02933	CA	2	0.221035	0.0648164	1683	1614	0.000664774	1
large subunit ribosomal protein L7/L12	K02935	CA	2	0.194477	0.063938	1683	1630	0.00238972	1
large subunit ribosomal protein L9	K02939	CA	2	0.256245	0.0812969	1683	1574	0.00165074	1
small subunit ribosomal protein S1	K02945	CA	2	0.194308	0.0626565	1683	1619	0.0019601	1
small subunit ribosomal protein S10	K02946	CA	2	0.0183331	0.040458	1683	1677	0.650507	1
small subunit ribosomal protein S11	K02948	CA	2	0.00901758	0.0356592	1683	1674	0.800391	1
small subunit ribosomal protein S12	K02950	CA	2	0.0431395	0.0326671	1683	1678	0.186823	1
small subunit ribosomal protein S13	K02952	CA	2	0.0516554	0.0592539	1683	1642	0.383463	1
small subunit ribosomal protein S14	K02954	CA	2	0.101249	0.053445	1683	1668	0.0583383	1
small subunit ribosomal protein S15	K02956	CA	2	0.0464954	0.0749333	1683	1632	0.53502	1
small subunit ribosomal protein S16	K02959	CA	2	0.145352	0.0640512	1683	1630	0.0233774	1
small subunit ribosomal protein S17	K02961	CA	2	0.130476	0.0383098	1683	1680	0.000675441	1
small subunit ribosomal protein S18	K02963	CA	2	0.0871641	0.0507111	1683	1671	0.0858306	1
small subunit ribosomal protein S19	K02965	CA	2	0.0950279	0.0518033	1683	1680	0.0667738	1
small subunit ribosomal protein S2	K02967	CA	2	0.177172	0.0639304	1683	1628	0.00564522	1
small subunit ribosomal protein S20	K02968	CA	2	0.257832	0.0711821	1683	1625	0.000300967	1
small subunit ribosomal protein S21	K02970	CA	2	0.284278	0.104538	1683	1548	0.00660868	1
small subunit ribosomal protein S3	K02982	CA	2	0.133034	0.0417048	1683	1673	0.00144989	1
small subunit ribosomal protein S4	K02986	CA	2	0.0720913	0.0459677	1683	1660	0.117001	1
small subunit ribosomal protein S5	K02988	CA	2	0.103891	0.0511264	1683	1664	0.0423084	1
small subunit ribosomal protein S7	K02992	CA	2	0.109456	0.0505155	1683	1661	0.0303935	1
small subunit ribosomal protein S8	K02994	CA	2	0.0804794	0.0646107	1683	1593	0.213085	1
DNA-directed RNA polymerase subunit alpha	K03040	CA	2	0.264381	0.0705635	1683	1614	0.000185303	1
DNA-directed RNA polymerase subunit omega	K03060	CA	2	-0.0926971	0.129189	1683	1280	0.473147	1
preprotein translocase subunit SecE	K03073	CA	2	0.223282	0.108253	1683	1483	0.0393062	1
preprotein translocase subunit SecG	K03075	CA	2	0.13268	0.142339	1683	1230	0.351399	1
preprotein translocase subunit SecY	K03076	CA	2	0.19317	0.102954	1683	1387	0.0607935	1
L-ribulose-5-phosphate 4-epimerase	K03077	CA	2	-0.203119	0.148354	1683	981	0.171138	1
RNA polymerase primary sigma factor	K03086	CA	2	0.00226644	0.133316	1683	1137	0.986438	1
RNA polymerase sporulation-specific sigma factor	K03091	CA	2	0.265402	0.11484	1683	920	0.0209521	1
RNA polymerase sigma-54 factor	K03092	CA	2	0.3561	0.113111	1683	1117	0.00167184	1
signal peptidase I	K03100	CA	2	0.139726	0.105822	1683	1180	0.186891	1
signal peptidase II	K03101	CA	2	0.266373	0.105212	1683	996	0.01144	1
signal recognition particle subunit SRP54	K03106	CA	2	0.0346984	0.0880362	1683	1492	0.69353	1
fused signal recognition particle receptor	K03110	CA	2	0.278051	0.104346	1683	1024	0.00778042	1
single-strand DNA-binding protein	K03111	CA	2	0.201454	0.119921	1683	1365	0.0931661	1
translation initiation factor 1	K03113	CA	2	0.0350792	0.0762213	1683	243	0.645413	1
sec-independent protein translocase protein TatA	K03116	CA	2	0.283477	0.124984	1683	984	0.0234509	1
sec-independent protein translocase protein TatB	K03117	CA	2	-0.00946052	0.0588624	1683	151	0.872331	1
sec-independent protein translocase protein TatC	K03118	CA	2	0.0278409	0.101863	1683	580	0.784642	1
phosphomethylpyrimidine synthase	K03147	CA	2	0.242112	0.108217	1683	1329	0.0253999	1
thiazole synthase	K03149	CA	2	0.183422	0.0921218	1683	1302	0.0466359	1
2-iminoacetate synthase	K03150	CA	2	0.379208	0.130981	1683	1331	0.00383947	1
tRNA uracil 4-sulfurtransferase	K03151	CA	2	0.112292	0.138166	1683	889	0.416489	1
protein deglycase	K03152	CA	2	0.232571	0.133754	1683	1303	0.0822569	1
sulfur carrier protein	K03154	CA	2	0.244162	0.129608	1683	1096	0.0597606	1
DNA topoisomerase I	K03168	CA	2	-0.0136789	0.130201	1683	624	0.916341	1
DNA topoisomerase III	K03169	CA	2	0.234131	0.0891947	1683	1517	0.00874601	1
tRNA pseudouridine55 synthase	K03177	CA	2	0.303619	0.109145	1683	1350	0.00546707	1
demethylmenaquinone methyltransferase / 2-methoxy-6-polyprenyl-1,4-benzoquinol methylase	K03183	CA	2	0.1733	0.113773	1683	1254	0.127898	1
flavin prenyltransferase	K03186	CA	2	0.113235	0.0792313	1683	257	0.153144	1
urease accessory protein	K03188	CA	2	-0.02951	0.0810221	1683	174	0.715739	1
urease accessory protein	K03190	CA	2	0.0133559	0.0815722	1683	208	0.869963	1
type IV secretion system protein VirD4	K03205	CA	2	0.0665042	0.0700531	1683	1627	0.342586	1
preprotein translocase subunit YajC	K03210	CA	2	0.264481	0.115141	1683	1167	0.0217411	1
23S rRNA (uracil1939-C5)-methyltransferase	K03215	CA	2	0.227793	0.102217	1683	948	0.0259791	1
tRNA (cytidine/uridine-2-O-)-methyltransferase	K03216	CA	2	0.346676	0.11638	1683	1215	0.00293554	1
UDP-2,3-diacylglucosamine hydrolase	K03269	CA	2	0.301563	0.0948531	1683	1339	0.00150374	1
3-deoxy-D-manno-octulosonate 8-phosphate phosphatase (KDO 8-P phosphatase)	K03270	CA	2	0.224664	0.146113	1683	820	0.124334	1
D-sedoheptulose 7-phosphate isomerase	K03271	CA	2	0.00441121	0.0894675	1683	296	0.960682	1
chloride channel protein, CIC family	K03281	CA	2	0.279666	0.163413	1683	1029	0.0871928	1
large conductance mechanosensitive channel	K03282	CA	2	0.284228	0.102819	1683	1188	0.0057668	1
magnesium transporter	K03284	CA	2	0.321526	0.11515	1683	941	0.00529463	1
glycoside/pentoside/hexuronide	K03292	CA	2	0.0942229	0.120684	1683	931	0.435066	1
amino acid transporter, AAT family	K03293	CA	2	-0.118407	0.1067	1683	323	0.26728	1
basic amino acid/polyamine antiporter, APA family	K03294	CA	2	0.299618	0.107826	1683	1270	0.00551896	1
hydrophobic/amphiphilic exporter-1 (mainly G- bacteria), HAE1 family	K03296	CA	2	0.372044	0.107428	1683	1404	0.000547399	1
gluconate	K03299	CA	2	0.0681786	0.0904505	1683	367	0.451096	1
lactate permease	K03303	CA	2	0.330179	0.103926	1683	859	0.00151514	1
proton-dependent oligopeptide transporter, POT family	K03305	CA	2	0.223818	0.137756	1683	694	0.104407	1
solute	K03307	CA	2	-0.006666	0.121267	1683	423	0.956169	1
alanine or glycine	K03310	CA	2	0.289271	0.112087	1683	1460	0.00994292	1
glutamate	K03312	CA	2	0.333699	0.134358	1683	1141	0.013102	1
Na+	K03313	CA	2	0.272266	0.113304	1683	1223	0.0163715	1
Na+	K03315	CA	2	0.305377	0.106873	1683	586	0.00432466	1
monovalent cation	K03316	CA	2	0.0152754	0.0717458	1683	298	0.831423	1
ammonium transporter, Amt family	K03320	CA	2	0.222568	0.184955	1683	771	0.229008	1
sulfate permease, SulP family	K03321	CA	2	0.0437815	0.091613	1683	187	0.632787	1
manganese transport protein	K03322	CA	2	-0.0448044	0.0618207	1683	179	0.46871	1
multidrug resistance protein, MATE family	K03327	CA	2	0.186018	0.11822	1683	484	0.115797	1
fructan beta-fructosidase	K03332	CA	2	0.498138	0.157116	1683	1014	0.00154956	1
diaminopimelate dehydrogenase	K03340	CA	2	0.283069	0.105129	1683	1318	0.00716134	1
nitrite reductase (cytochrome c-552)	K03385	CA	2	0.486218	0.151963	1683	1160	0.00140225	1
peroxiredoxin (alkyl hydroperoxide reductase subunit C)	K03386	CA	2	-0.00638903	0.105806	1683	388	0.951857	1
heterodisulfide reductase subunit A2	K03388	CA	2	0.171382	0.103155	1683	483	0.0968221	1
heterodisulfide reductase subunit B2	K03389	CA	2	0.361483	0.117877	1683	530	0.00219995	1
precorrin-2/cobalt-factor-2 C20-methyltransferase	K03394	CA	2	0.237117	0.111294	1683	523	0.0332737	1
transcriptional regulator of arginine metabolism	K03402	CA	2	0.293079	0.080559	1683	1529	0.0002831	1
methyl-accepting chemotaxis protein	K03406	CA	2	0.158426	0.157593	1683	763	0.314903	1
two-component system, chemotaxis family, sensor kinase CheA	K03407	CA	2	0.116455	0.124296	1683	335	0.348938	1
purine-binding chemotaxis protein CheW	K03408	CA	2	0.0326634	0.0831182	1683	248	0.694388	1
chemotaxis protein CheC	K03410	CA	2	0.0602964	0.0858285	1683	323	0.482453	1
chemotaxis protein CheD	K03411	CA	2	0.129228	0.0802106	1683	213	0.107347	1
two-component system, chemotaxis family, chemotaxis protein CheY	K03413	CA	2	0.130882	0.110095	1683	303	0.234684	1
two-component system, chemotaxis family, chemotaxis protein CheV	K03415	CA	2	0.0776278	0.125299	1683	684	0.535645	1
TatD DNase family protein	K03424	CA	2	0.194336	0.112281	1683	1196	0.083674	1
type I restriction enzyme M protein	K03427	CA	2	0.193203	0.0839257	1683	1483	0.0214543	1
processive 1,2-diacylglycerol beta-glucosyltransferase	K03429	CA	2	0.00483347	0.141532	1683	712	0.972761	1
2-aminoethylphosphonate-pyruvate transaminase	K03430	CA	2	0.418	0.116878	1683	1097	0.000358391	1
phosphoglucosamine mutase	K03431	CA	2	0.0404674	0.105	1683	1126	0.699989	1
DeoR family transcriptional regulator, fructose operon transcriptional repressor	K03436	CA	2	0.110268	0.107378	1683	476	0.304613	1
RNA methyltransferase, TrmH family	K03437	CA	2	0.372156	0.115526	1683	841	0.00130035	1
16S rRNA (cytosine1402-N4)-methyltransferase	K03438	CA	2	0.303266	0.0943863	1683	1503	0.00133864	1
tRNA (guanine-N7-)-methyltransferase	K03439	CA	2	0.141715	0.10472	1683	1140	0.176151	1
small conductance mechanosensitive channel	K03442	CA	2	0.313087	0.137667	1683	1149	0.0230789	1
betaine/carnitine transporter, BCCT family	K03451	CA	2	-0.0658052	0.0672683	1683	210	0.328094	1
bile acid	K03453	CA	2	0.285601	0.108444	1683	1165	0.00852647	1
monovalent cation	K03455	CA	2	0.353992	0.108653	1683	1038	0.0011447	1
thymidylate synthase (FAD)	K03465	CA	2	0.112807	0.134769	1683	1172	0.402691	1
DNA segregation ATPase FtsK/SpoIIIE, S-DNA-T family	K03466	CA	2	0.32402	0.138912	1683	1025	0.0197904	1
ribonuclease HI	K03469	CA	2	0.297989	0.135672	1683	1270	0.0282016	1
ribonuclease HII	K03470	CA	2	0.280832	0.0871607	1683	1479	0.00129767	1
erythronate-4-phosphate dehydrogenase	K03473	CA	2	0.168673	0.116197	1683	441	0.146796	1
pyridoxine 5-phosphate synthase	K03474	CA	2	0.252503	0.11546	1683	1326	0.0288871	1
ascorbate PTS system EIIC component	K03475	CA	2	0.206594	0.0928819	1683	223	0.0262648	1
L-ascorbate 6-phosphate lactonase	K03476	CA	2	0.137862	0.0811091	1683	272	0.0893722	1
LacI family transcriptional regulator, sucrose operon repressor	K03484	CA	2	0.221651	0.110688	1683	734	0.0453952	1
beta-glucoside operon transcriptional antiterminator	K03488	CA	2	-0.00515495	0.131969	1683	725	0.968846	1
tRNA uridine 5-carboxymethylaminomethyl modification enzyme	K03495	CA	2	0.234079	0.0875597	1683	1484	0.00758314	1
chromosome partitioning protein	K03496	CA	2	0.108608	0.0610768	1683	1647	0.0755516	1
trk system potassium uptake protein	K03498	CA	2	0.216953	0.0861581	1683	1410	0.011893	1
trk system potassium uptake protein	K03499	CA	2	0.233031	0.0775936	1683	1550	0.00271126	1
16S rRNA (cytosine967-C5)-methyltransferase	K03500	CA	2	0.0198118	0.11718	1683	324	0.86576	1
16S rRNA (guanine527-N7)-methyltransferase	K03501	CA	2	0.364461	0.0992655	1683	1301	0.000248694	1
DNA polymerase V	K03502	CA	2	0.0435384	0.096496	1683	1390	0.651909	1
DNA polymerase V	K03503	CA	2	0.153892	0.0950495	1683	254	0.105623	1
quinolinate synthase	K03517	CA	2	-0.00364812	0.0924528	1683	500	0.968529	1
aerobic carbon-monoxide dehydrogenase small subunit	K03518	CA	2	0.180872	0.083733	1683	329	0.0309076	1
electron transfer flavoprotein beta subunit	K03521	CA	2	0.17093	0.0904076	1683	424	0.0588443	1
electron transfer flavoprotein alpha subunit	K03522	CA	2	0.0710915	0.134085	1683	997	0.596045	1
biotin transport system substrate-specific component	K03523	CA	2	0.24733	0.128058	1683	695	0.0536059	1
BirA family transcriptional regulator, biotin operon repressor / biotin---[acetyl-CoA-carboxylase] ligase	K03524	CA	2	0.0803111	0.0873843	1683	1404	0.3582	1
type III pantothenate kinase	K03525	CA	2	0.211918	0.0944342	1683	1399	0.0249584	1
(E)-4-hydroxy-3-methylbut-2-enyl-diphosphate synthase	K03526	CA	2	0.156723	0.0886671	1683	1413	0.077322	1
4-hydroxy-3-methylbut-2-en-1-yl diphosphate reductase	K03527	CA	2	0.195211	0.0977226	1683	1375	0.0459227	1
chromosome segregation protein	K03529	CA	2	0.183073	0.097355	1683	579	0.060219	1
DNA-binding protein HU-beta	K03530	CA	2	0.180622	0.0642738	1683	1640	0.00500922	1
cell division protein FtsZ	K03531	CA	2	0.0256568	0.0972289	1683	386	0.791905	1
ribonuclease P protein component	K03536	CA	2	0.015165	0.108659	1683	946	0.889021	1
membrane fusion protein, multidrug efflux system	K03543	CA	2	0.0250175	0.0781958	1683	231	0.749059	1
trigger factor	K03545	CA	2	0.17203	0.0786445	1683	1510	0.02885	1
DNA repair protein SbcC/Rad50	K03546	CA	2	-0.0754643	0.0714319	1683	171	0.290916	1
DNA repair protein SbcD/Mre11	K03547	CA	2	-0.117219	0.119562	1683	489	0.327031	1
KUP system potassium uptake protein	K03549	CA	2	0.0281175	0.11097	1683	400	0.800007	1
holliday junction DNA helicase RuvA	K03550	CA	2	0.225961	0.100646	1683	1400	0.0248932	1
holliday junction DNA helicase RuvB	K03551	CA	2	0.159342	0.0470354	1683	1664	0.000721288	1
membrane protein required for colicin V production	K03558	CA	2	0.279082	0.109792	1683	551	0.0111148	1
biopolymer transport protein ExbD	K03559	CA	2	0.252376	0.115198	1683	1324	0.0286055	1
biopolymer transport protein ExbB	K03561	CA	2	0.290979	0.118526	1683	1384	0.0141914	1
carbon storage regulator	K03563	CA	2	-0.0877374	0.163488	1683	986	0.591576	1
thioredoxin-dependent peroxiredoxin	K03564	CA	2	0.523352	0.144803	1683	969	0.000310226	1
regulatory protein	K03565	CA	2	0.291413	0.10027	1683	1300	0.00370592	1
TldD protein	K03568	CA	2	0.0322884	0.0861389	1683	218	0.707827	1
rod shape-determining protein MreB and related proteins	K03569	CA	2	0.157402	0.127246	1683	638	0.216266	1
rod shape-determining protein MreC	K03570	CA	2	0.282887	0.110628	1683	927	0.0106432	1
rod shape-determining protein MreD	K03571	CA	2	0.145389	0.107718	1683	676	0.177291	1
DNA mismatch repair protein MutL	K03572	CA	2	0.298366	0.0899002	1683	1431	0.000923438	1
8-oxo-dGTP diphosphatase	K03574	CA	2	0.101625	0.113015	1683	924	0.368667	1
A/G-specific adenine glycosylase	K03575	CA	2	-0.107209	0.0834406	1683	296	0.199025	1
exodeoxyribonuclease V alpha subunit	K03581	CA	2	0.188096	0.12642	1683	667	0.136977	1
DNA repair protein RecO (recombination protein O)	K03584	CA	2	0.412979	0.110576	1683	1372	0.000194208	1
membrane fusion protein, multidrug efflux system	K03585	CA	2	0.261131	0.128987	1683	1408	0.0430819	1
cell division protein FtsI (penicillin-binding protein 3)	K03587	CA	2	-0.00281193	0.100071	1683	242	0.977586	1
cell division protein FtsW	K03588	CA	2	0.305892	0.104274	1683	1399	0.00339724	1
cell division protein FtsQ	K03589	CA	2	0.221489	0.101147	1683	1284	0.0286798	1
cell division protein FtsA	K03590	CA	2	0.337008	0.1144	1683	1232	0.0032653	1
PmbA protein	K03592	CA	2	-0.0307209	0.0853489	1683	233	0.718934	1
bacterioferritin	K03594	CA	2	0.310718	0.124321	1683	1181	0.0125394	1
GTPase	K03595	CA	2	0.269261	0.099188	1683	1341	0.00670329	1
GTP-binding protein LepA	K03596	CA	2	0.112525	0.0474807	1683	1666	0.0179062	1
exodeoxyribonuclease VII large subunit	K03601	CA	2	0.364611	0.102463	1683	1145	0.000383509	1
exodeoxyribonuclease VII small subunit	K03602	CA	2	0.148106	0.0950003	1683	1438	0.119185	1
LacI family transcriptional regulator, purine nucleotide synthesis repressor	K03604	CA	2	0.0879233	0.083643	1683	248	0.293332	1
putative colanic acid biosysnthesis UDP-glucose lipid carrier transferase	K03606	CA	2	0.374339	0.157433	1683	962	0.0175308	1
cell division topological specificity factor	K03608	CA	2	-0.0514657	0.142617	1683	1271	0.718245	1
septum site-determining protein MinD	K03609	CA	2	0.199997	0.108334	1683	492	0.0650542	1
septum site-determining protein MinC	K03610	CA	2	-0.149214	0.1496	1683	795	0.318706	1
Na+-translocating ferredoxin	K03613	CA	2	-0.00180577	0.131262	1683	584	0.989026	1
Na+-translocating ferredoxin	K03615	CA	2	0.36724	0.116577	1683	1488	0.00166081	1
Na+-translocating ferredoxin	K03616	CA	2	-0.0411828	0.104639	1683	587	0.693949	1
Na+-translocating ferredoxin	K03617	CA	2	0.238467	0.0696119	1683	1545	0.000628251	1
phosphate acyltransferase	K03621	CA	2	0.0784507	0.0936161	1683	307	0.402149	1
transcription elongation factor GreA	K03624	CA	2	0.261183	0.0865146	1683	1444	0.00257521	1
transcription antitermination protein NusB	K03625	CA	2	0.279588	0.0968156	1683	1335	0.0039292	1
transcription termination factor Rho	K03628	CA	2	0.0945669	0.107556	1683	578	0.379402	1
DNA replication and repair protein RecF	K03629	CA	2	0.314416	0.0885602	1683	1566	0.000395505	1
DNA repair protein RadC	K03630	CA	2	0.252743	0.117657	1683	1408	0.031848	1
DNA repair protein RecN (Recombination protein N)	K03631	CA	2	0.260789	0.123489	1683	1166	0.0348494	1
cyclic pyranopterin monophosphate synthase	K03637	CA	2	0.165024	0.104833	1683	525	0.115642	1
GTP 3,8-cyclase	K03639	CA	2	0.560065	0.151893	1683	1118	0.000234015	1
[ribosomal protein S18]-alanine N-acetyltransferase	K03789	CA	2	0.509303	0.169191	1683	656	0.00264993	1
[ribosomal protein S5]-alanine N-acetyltransferase	K03790	CA	2	-0.0114215	0.16534	1683	971	0.944935	1
carboxyl-terminal processing protease	K03797	CA	2	0.19919	0.100955	1683	1465	0.0486544	1
cell division protease FtsH	K03798	CA	2	0.132727	0.134086	1683	1047	0.322383	1
heat shock protein HtpX	K03799	CA	2	0.00536117	0.0972367	1683	396	0.956037	1
lipoate---protein ligase	K03800	CA	2	0.214727	0.122244	1683	550	0.0791787	1
lipoyl(octanoyl) transferase	K03801	CA	2	0.142613	0.113509	1683	493	0.20915	1
sigma-E factor negative regulatory protein RseC	K03803	CA	2	0.100147	0.0854604	1683	222	0.241425	1
nicotinamide mononucleotide transporter	K03811	CA	2	0.222391	0.124155	1683	1011	0.0734361	1
monofunctional glycosyltransferase	K03814	CA	2	0.180738	0.0998391	1683	412	0.0704313	1
ribosomal-protein-serine acetyltransferase	K03817	CA	2	0.0404907	0.0692725	1683	197	0.558954	1
apolipoprotein N-acyltransferase	K03820	CA	2	-0.00313732	0.093019	1683	312	0.973098	1
phosphinothricin acetyltransferase	K03823	CA	2	0.165202	0.116614	1683	758	0.156771	1
putative acetyltransferase	K03826	CA	2	0.122951	0.132607	1683	524	0.353967	1
putative acetyltransferase	K03827	CA	2	0.316909	0.122083	1683	1100	0.0095188	1
flavodoxin I	K03839	CA	2	0.368791	0.147154	1683	762	0.0123005	1
3-deoxy-7-phosphoheptulonate synthase	K03856	CA	2	0.0931025	0.0552455	1683	206	0.0921285	1
NADH dehydrogenase	K03885	CA	2	0.352754	0.107839	1683	511	0.00109326	1
ArsR family transcriptional regulator, arsenate/arsenite/antimonite-responsive transcriptional repressor	K03892	CA	2	0.0614324	0.136673	1683	558	0.653141	1
MoxR-like ATPase	K03924	CA	2	0.119587	0.106185	1683	1281	0.260237	1
MraZ protein	K03925	CA	2	0.218276	0.08938	1683	1395	0.0147056	1
putative isomerase	K03931	CA	2	0.438273	0.143546	1683	975	0.00230014	1
membrane-associated protein	K03975	CA	2	0.325986	0.115333	1683	1001	0.00476277	1
Cys-tRNA(Pro)/Cys-tRNA(Cys) deacylase	K03976	CA	2	0.173408	0.117399	1683	585	0.139845	1
GTPase	K03977	CA	2	0.230558	0.0831905	1683	1582	0.00564309	1
GTP-binding protein	K03978	CA	2	0.232526	0.115806	1683	1217	0.0448161	1
GTPase	K03979	CA	2	0.295613	0.0817846	1683	1506	0.00030988	1
ethanolamine utilization protein EutM	K04027	CA	2	0.0817042	0.0986174	1683	188	0.407508	1
ethanolamine utilization protein EutN	K04028	CA	2	0.111053	0.096937	1683	346	0.252117	1
ethanolamine utilization protein EutP	K04029	CA	2	0.210262	0.0974221	1683	418	0.031051	1
ethanolamine utilization protein EutS	K04031	CA	2	0.12692	0.0689729	1683	170	0.0659265	1
bifunctional UDP-N-acetylglucosamine pyrophosphorylase / Glucosamine-1-phosphate N-acetyltransferase	K04042	CA	2	0.0596085	0.112959	1683	701	0.597777	1
molecular chaperone DnaK	K04043	CA	2	0.230707	0.0621883	1683	1613	0.000214246	1
starvation-inducible DNA-binding protein	K04047	CA	2	0.270574	0.124061	1683	503	0.0293247	1
flagellar biosynthesis protein	K04061	CA	2	0.0535116	0.0849662	1683	248	0.528913	1
primosomal protein N (replication factor Y) (superfamily II helicase)	K04066	CA	2	0.128213	0.0752683	1683	229	0.0886783	1
outer membrane protein	K06142	CA	2	0.387165	0.104067	1683	1415	0.000205571	1
inner membrane protein	K06143	CA	2	0.19079	0.101662	1683	481	0.0607324	1
ATP-binding cassette, subfamily B, bacterial	K06147	CA	2	0.250764	0.0725066	1683	1615	0.000556917	1
ATP-binding cassette, subfamily F, member 3	K06158	CA	2	0.511503	0.158798	1683	806	0.00130176	1
phosphoribosyl 1,2-cyclic phosphate phosphodiesterase	K06167	CA	2	0.0535422	0.0732049	1683	288	0.464637	1
tRNA-2-methylthio-N6-dimethylallyladenosine synthase	K06168	CA	2	0.283207	0.0835998	1683	1543	0.000721435	1
tRNA pseudouridine38-40 synthase	K06173	CA	2	0.0473078	0.0928262	1683	1422	0.610373	1
tRNA pseudouridine32 synthase / 23S rRNA pseudouridine746 synthase	K06177	CA	2	0.111881	0.1007	1683	351	0.266718	1
23S rRNA pseudouridine2605 synthase	K06178	CA	2	0.128967	0.0997039	1683	497	0.196017	1
23S rRNA pseudouridine955/2504/2580 synthase	K06179	CA	2	-0.0294142	0.0900891	1683	263	0.744087	1
23S rRNA pseudouridine1911/1915/1917 synthase	K06180	CA	2	0.370591	0.114344	1683	1255	0.00121461	1
16S rRNA pseudouridine516 synthase	K06183	CA	2	0.181716	0.128143	1683	880	0.156358	1
recombination protein RecR	K06187	CA	2	0.34952	0.10417	1683	1386	0.00081072	1
aquaporin Z	K06188	CA	2	0.0175894	0.0744621	1683	156	0.813292	1
glutaredoxin-like protein NrdH	K06191	CA	2	-0.148104	0.0983857	1683	195	0.132427	1
fluoride exporter	K06199	CA	2	0.26332	0.114686	1683	992	0.0217996	1
carbon starvation protein	K06200	CA	2	-0.0157117	0.117731	1683	555	0.89385	1
copper homeostasis protein	K06201	CA	2	0.444263	0.12596	1683	1152	0.000431728	1
sugar fermentation stimulation protein A	K06206	CA	2	-0.0252175	0.168209	1683	813	0.880848	1
GTP-binding protein	K06207	CA	2	0.0564677	0.0996744	1683	629	0.571116	1
chorismate mutase	K06209	CA	2	0.161645	0.0954223	1683	408	0.0904545	1
magnesium transporter	K06213	CA	2	0.179367	0.0975588	1683	1381	0.0661592	1
pyridinium-3,5-biscarboxylic acid mononucleotide sulfurtransferase	K06864	CA	2	0.139125	0.074191	1683	180	0.0609377	1
bifunctional oligoribonuclease and PAP phosphatase NrnA	K06881	CA	2	0.241879	0.121126	1683	707	0.045997	1
uncharacterized protein	K06889	CA	2	0.264314	0.0920097	1683	1383	0.00412181	1
uncharacterized protein	K06890	CA	2	0.170188	0.118787	1683	594	0.152127	1
uncharacterized protein	K06893	CA	2	-0.0737786	0.079936	1683	402	0.356157	1
alpha-2-macroglobulin	K06894	CA	2	0.15248	0.0748325	1683	232	0.0417463	1
maltose 6-phosphate phosphatase	K06896	CA	2	0.179067	0.0843826	1683	260	0.0339785	1
pyridinium-3,5-biscarboxylic acid mononucleotide synthase	K06898	CA	2	0.089386	0.0562696	1683	159	0.112357	1
putative MFS transporter, AGZA family, xanthine/uracil permease	K06901	CA	2	-0.0313299	0.127458	1683	566	0.805863	1
MFS transporter, UMF1 family	K06902	CA	2	0.0752017	0.101367	1683	673	0.458267	1
uncharacterized protein	K06904	CA	2	0.04281	0.0666227	1683	175	0.520589	1
uncharacterized protein	K06907	CA	2	-0.0824186	0.0785503	1683	222	0.294218	1
uncharacterized protein	K06908	CA	2	0.136175	0.0828409	1683	235	0.100405	1
phosphatidylethanolamine-binding protein	K06910	CA	2	-0.0660315	0.12554	1683	396	0.598973	1
quercetin 2,3-dioxygenase	K06911	CA	2	0.0747942	0.114102	1683	431	0.512236	1
putative DNA primase/helicase	K06919	CA	2	-0.0318468	0.0597042	1683	1646	0.593821	1
7-cyano-7-deazaguanine synthase	K06920	CA	2	0.366485	0.105634	1683	1297	0.000535001	1
uncharacterized protein	K06921	CA	2	0.104039	0.119652	1683	568	0.384693	1
uncharacterized protein	K06923	CA	2	0.151355	0.110168	1683	693	0.169672	1
tRNA threonylcarbamoyladenosine biosynthesis protein TsaE	K06925	CA	2	-0.0270314	0.0915454	1683	547	0.767818	1
uncharacterized protein	K06926	CA	2	0.0549658	0.092629	1683	453	0.552996	1
uncharacterized protein	K06934	CA	2	0.00664585	0.0816106	1683	242	0.935107	1
uncharacterized protein	K06940	CA	2	-0.0229059	0.103499	1683	621	0.824875	1
23S rRNA (adenine2503-C2)-methyltransferase	K06941	CA	2	0.196871	0.095174	1683	1295	0.0387445	1
ribosome-binding ATPase	K06942	CA	2	0.226138	0.0997922	1683	1481	0.0235746	1
polynucleotide 5-hydroxyl-kinase GRC3/NOL9	K06947	CA	2	0.113569	0.121256	1683	684	0.349097	1
tRNA (adenine22-N1)-methyltransferase	K06967	CA	2	0.0911029	0.0967437	1683	410	0.346486	1
23S rRNA (cytidine2498-2-O)-methyltransferase	K06968	CA	2	0.268365	0.0858742	1683	1400	0.00180827	1
membrane protein	K07058	CA	2	-0.0184004	0.125863	1683	817	0.883786	1
uncharacterized protein	K07075	CA	2	0.323042	0.119087	1683	1189	0.00674341	1
uncharacterized protein	K07078	CA	2	0.0548283	0.110469	1683	649	0.619734	1
uncharacterized protein	K07079	CA	2	0.282658	0.108053	1683	1184	0.00897927	1
uncharacterized protein	K07080	CA	2	0.0624729	0.0819707	1683	354	0.446086	1
UPF0755 protein	K07082	CA	2	0.201823	0.131465	1683	764	0.124929	1
putative transport protein	K07085	CA	2	0.339516	0.103125	1683	1544	0.00101475	1
uncharacterized protein	K07088	CA	2	0.167113	0.120963	1683	793	0.167303	1
uncharacterized protein	K07089	CA	2	0.00927978	0.118645	1683	539	0.937667	1
uncharacterized protein	K07090	CA	2	0.0282978	0.120421	1683	623	0.814245	1
lipopolysaccharide export system permease protein	K07091	CA	2	-0.0356912	0.0753652	1683	268	0.635865	1
uncharacterized protein	K07095	CA	2	0.194213	0.121506	1683	1100	0.110149	1
uncharacterized protein	K07098	CA	2	0.167414	0.0916092	1683	1370	0.0678069	1
uncharacterized protein	K07105	CA	2	0.134486	0.109241	1683	586	0.218462	1
N-acetylmuramic acid 6-phosphate etherase	K07106	CA	2	0.237024	0.1107	1683	1241	0.0324079	1
acyl-CoA thioester hydrolase	K07107	CA	2	0.245738	0.102873	1683	1313	0.0170171	1
uncharacterized protein	K07109	CA	2	-0.00394744	0.0583243	1683	181	0.946048	1
Ca-activated chloride channel homolog	K07114	CA	2	0.293868	0.098018	1683	1517	0.00275705	1
uncharacterized protein	K07124	CA	2	0.147381	0.110898	1683	811	0.184036	1
uncharacterized protein	K07126	CA	2	0.0503559	0.122318	1683	862	0.680627	1
uncharacterized protein	K07133	CA	2	0.230855	0.0727653	1683	1621	0.00153851	1
uncharacterized protein	K07137	CA	2	0.271977	0.102427	1683	956	0.00799871	1
uncharacterized protein	K07138	CA	2	0.0103365	0.0720996	1683	182	0.88602	1
uncharacterized protein	K07139	CA	2	0.313546	0.0944107	1683	1358	0.000916161	1
molybdenum cofactor cytidylyltransferase	K07141	CA	2	0.131953	0.0833074	1683	254	0.113399	1
uncharacterized protein	K07148	CA	2	0.316477	0.115571	1683	1246	0.00624042	1
uncharacterized protein	K07149	CA	2	0.113622	0.102797	1683	617	0.269186	1
serine/threonine-protein kinase HipA	K07154	CA	2	0.223784	0.133599	1683	1038	0.0941133	1
ACT domain-containing protein	K07166	CA	2	0.025891	0.124957	1683	985	0.83588	1
mRNA interferase MazF	K07171	CA	2	0.336643	0.111598	1683	1269	0.00259538	1
S-ribosylhomocysteine lyase	K07173	CA	2	0.254567	0.113405	1683	1220	0.0249156	1
Lon-like protease	K07177	CA	2	-0.0757838	0.095778	1683	291	0.428915	1
flotillin	K07192	CA	2	0.25178	0.102591	1683	1274	0.014222	1
serine-type D-Ala-D-Ala carboxypeptidase (penicillin-binding protein 5/6)	K07258	CA	2	0.231531	0.134969	1683	1104	0.0864516	1
serine-type D-Ala-D-Ala carboxypeptidase/endopeptidase (penicillin-binding protein 4)	K07259	CA	2	-0.0783969	0.133016	1683	451	0.555686	1
zinc D-Ala-D-Ala carboxypeptidase	K07260	CA	2	0.210296	0.129006	1683	514	0.103265	1
zinc protease	K07263	CA	2	0.314339	0.103698	1683	1113	0.00247274	1
lysozyme	K07273	CA	2	0.073986	0.0813843	1683	302	0.363432	1
outer membrane protein insertion porin family	K07277	CA	2	0.222316	0.148259	1683	816	0.133931	1
sortase A	K07284	CA	2	-0.0524138	0.116849	1683	1315	0.653807	1
cation	K07301	CA	2	0.17741	0.124615	1683	815	0.154732	1
serine/threonine protein phosphatase 1	K07313	CA	2	0.0313165	0.0988471	1683	315	0.751422	1
adenine-specific DNA-methyltransferase	K07316	CA	2	-0.0842009	0.06561	1683	186	0.199547	1
CO dehydrogenase maturation factor	K07321	CA	2	0.126696	0.0834885	1683	340	0.129325	1
regulator of cell morphogenesis and NO signaling	K07322	CA	2	0.408134	0.113865	1683	1213	0.000347679	1
toxin HigB-1	K07334	CA	2	0.272286	0.0993631	1683	296	0.00620391	1
basic membrane protein A and related proteins	K07335	CA	2	0.213386	0.101441	1683	459	0.0355687	1
death on curing protein	K07341	CA	2	0.103863	0.0630661	1683	160	0.0997684	1
putative endopeptidase	K07386	CA	2	0.0333471	0.056901	1683	184	0.557918	1
magnesium chelatase family protein	K07391	CA	2	0.0368578	0.149152	1683	852	0.80485	1
xanthine dehydrogenase accessory factor	K07402	CA	2	-0.0205876	0.11929	1683	1089	0.863	1
6-phosphogluconolactonase	K07404	CA	2	0.159269	0.0997072	1683	372	0.110373	1
alpha-amylase	K07405	CA	2	0.113324	0.107788	1683	583	0.293243	1
alpha-galactosidase	K07407	CA	2	0.351154	0.106228	1683	1386	0.000967714	1
putative N6-adenine-specific DNA methylase	K07444	CA	2	0.191847	0.13032	1683	810	0.141177	1
putative holliday junction resolvase	K07447	CA	2	0.327775	0.0956011	1683	1362	0.000621616	1
restriction system protein	K07448	CA	2	0.0225249	0.0769279	1683	247	0.769707	1
DNA mismatch repair protein MutS2	K07456	CA	2	0.254549	0.0904202	1683	1327	0.00493257	1
DNA mismatch endonuclease, patch repair protein	K07458	CA	2	0.0623443	0.106157	1683	336	0.557093	1
putative endonuclease	K07460	CA	2	0.341866	0.101332	1683	1180	0.00075869	1
putative endonuclease	K07461	CA	2	0.131112	0.132975	1683	587	0.324283	1
single-stranded-DNA-specific exonuclease	K07462	CA	2	0.0252959	0.141495	1683	609	0.858136	1
CRISPR-associated exonuclease Cas4	K07464	CA	2	0.399829	0.137246	1683	644	0.00362515	1
phage replication initiation protein	K07467	CA	2	0.0803728	0.0752579	1683	231	0.285691	1
aldehyde oxidoreductase	K07469	CA	2	0.0867305	0.0881251	1683	507	0.325173	1
DNA-damage-inducible protein J	K07473	CA	2	0.156705	0.0630775	1683	1655	0.013078	1
putative ATPase	K07478	CA	2	0.191212	0.105769	1683	1009	0.0708133	1
insertion element IS1 protein InsB	K07480	CA	2	-0.135775	0.16161	1683	284	0.400951	1
transposase, IS5 family	K07481	CA	2	-0.136196	0.167614	1683	883	0.416587	1
transposase	K07483	CA	2	-0.121199	0.184574	1683	1175	0.511502	1
transposase	K07484	CA	2	0.0252413	0.207391	1683	896	0.903144	1
ferrous iron transport protein C	K07490	CA	2	-0.14193	0.0646493	1683	197	0.0282744	1
putative transposase	K07491	CA	2	-0.0765466	0.149363	1683	912	0.608379	1
putative transposase	K07496	CA	2	0.205802	0.125144	1683	886	0.100257	1
putative transposase	K07497	CA	2	-0.0136751	0.181379	1683	701	0.939909	1
uncharacterized protein	K07502	CA	2	-0.0143551	0.0689664	1683	197	0.835141	1
endonuclease	K07503	CA	2	-0.0732538	0.0863467	1683	334	0.396355	1
putative Mg2+ transporter-C (MgtC) family protein	K07507	CA	2	0.15082	0.113133	1683	1055	0.182676	1
foldase protein PrsA	K07533	CA	2	0.208693	0.0838504	1683	328	0.0129124	1
MFS transporter, DHA1 family, multidrug resistance protein	K07552	CA	2	0.0593136	0.0716418	1683	182	0.407835	1
MFS transporter, SP family, xylose	K08138	CA	2	0.170286	0.0937359	1683	244	0.0694508	1
MFS transporter, DHA1 family, arabinose polymer utilization protein	K08156	CA	2	0.108552	0.116962	1683	393	0.35349	1
MFS transporter, DHA1 family, L-arabinose/isopropyl-beta-D-thiogalactopyranoside export protein	K08159	CA	2	-0.132437	0.0767895	1683	222	0.0847726	1
MFS transporter, DHA2 family, metal-tetracycline-proton antiporter	K08168	CA	2	-0.0808998	0.069982	1683	186	0.247844	1
MFS transporter, DHA2 family, multidrug resistance protein	K08169	CA	2	-0.00884263	0.0840674	1683	194	0.916242	1
MFS transporter, ACS family, hexuronate transporter	K08191	CA	2	-0.103347	0.0781002	1683	196	0.185931	1
MFS transporter, DHA3 family, macrolide efflux protein	K08217	CA	2	0.257966	0.111627	1683	1010	0.0209568	1
MFS transporter, PAT family, beta-lactamase induction signal transducer AmpG	K08218	CA	2	0.416372	0.128575	1683	1175	0.00122596	1
MFS transporter, YQGE family, putative transporter	K08222	CA	2	0.0919674	0.0796698	1683	286	0.24852	1
MFS transporter, FSR family, fosmidomycin resistance protein	K08223	CA	2	0.00128879	0.0877404	1683	313	0.988282	1
glyoxylase I family protein	K08234	CA	2	-0.0774052	0.102083	1683	654	0.448407	1
nicotinamidase/pyrazinamidase	K08281	CA	2	-0.029125	0.0778837	1683	155	0.708485	1
phosphoribosylglycinamide formyltransferase 2	K08289	CA	2	0.254403	0.0929672	1683	1460	0.00627622	1
phosphohistidine phosphatase	K08296	CA	2	-0.0112218	0.0626082	1683	203	0.857772	1
ribonuclease G	K08301	CA	2	0.142922	0.116098	1683	662	0.218483	1
tagatose 1,6-diphosphate aldolase GatY/KbaY	K08302	CA	2	0.0531923	0.0768793	1683	180	0.489101	1
putative protease	K08303	CA	2	0.189008	0.114895	1683	1430	0.10015	1
membrane-bound lytic murein transglycosylase D	K08307	CA	2	0.154559	0.107488	1683	418	0.150645	1
soluble lytic murein transglycosylase	K08309	CA	2	-0.108448	0.0969801	1683	224	0.263622	1
16S rRNA (guanine966-N2)-methyltransferase	K08316	CA	2	-0.0690229	0.112382	1683	421	0.539181	1
NADP-dependent alcohol dehydrogenase	K08325	CA	2	0.118718	0.133097	1683	1168	0.372541	1
periplasmic mercuric ion binding protein	K08364	CA	2	0.313659	0.0973961	1683	354	0.00130467	1
MFS transporter, putative metabolite	K08369	CA	2	0.0901969	0.0829514	1683	219	0.277042	1
stage V sporulation protein D (sporulation-specific penicillin-binding protein)	K08384	CA	2	0.301075	0.124205	1683	549	0.015456	1
phosphoenolpyruvate-protein phosphotransferase (PTS system enzyme I)	K08483	CA	2	0.0883373	0.129853	1683	892	0.496416	1
phosphocarrier protein NPr	K08485	CA	2	-0.248553	0.111721	1683	189	0.0262302	1
acyl phosphate	K08591	CA	2	0.168809	0.124919	1683	763	0.176771	1
sortase B	K08600	CA	2	-0.0655334	0.106741	1683	1198	0.539333	1
zinc D-Ala-D-Ala dipeptidase	K08641	CA	2	0.17162	0.100333	1683	340	0.0873581	1
dipeptidase	K08659	CA	2	0.15338	0.100902	1683	583	0.12868	1
UDP-glucuronate decarboxylase	K08678	CA	2	-0.000570887	0.0764665	1683	321	0.994044	1
5-phosphate synthase pdxT subunit	K08681	CA	2	0.149366	0.10714	1683	600	0.163468	1
uncharacterized protein	K09779	CA	2	0.0353333	0.110856	1683	436	0.749969	1
uncharacterized protein	K09787	CA	2	0.171708	0.115772	1683	708	0.138225	1
pimeloyl-[acyl-carrier protein] methyl ester esterase	K09789	CA	2	0.102436	0.100685	1683	307	0.309115	1
uncharacterized protein	K09790	CA	2	0.243714	0.106536	1683	586	0.0222854	1
uncharacterized protein	K09793	CA	2	0.209511	0.0867473	1683	255	0.0158346	1
uncharacterized protein	K09797	CA	2	0.397312	0.14348	1683	949	0.00568356	1
uncharacterized protein	K09803	CA	2	0.0402089	0.0614752	1683	172	0.51316	1
uncharacterized protein	K09807	CA	2	-0.0302985	0.080647	1683	1532	0.707193	1
lipoprotein-releasing system permease protein	K09808	CA	2	0.336338	0.114407	1683	1335	0.00332932	1
lipoprotein-releasing system ATP-binding protein	K09810	CA	2	0.337476	0.111439	1683	1238	0.00249689	1
cell division transport system permease protein	K09811	CA	2	-0.0680946	0.136171	1683	744	0.617093	1
cell division transport system ATP-binding protein	K09812	CA	2	0.183054	0.104815	1683	806	0.080919	1
zinc transport system substrate-binding protein	K09815	CA	2	0.198323	0.102034	1683	1225	0.0521008	1
zinc transport system permease protein	K09816	CA	2	0.417237	0.114632	1683	1319	0.000281235	1
zinc transport system ATP-binding protein	K09817	CA	2	0.165594	0.120668	1683	649	0.17015	1
Fur family transcriptional regulator, peroxide stress response regulator	K09825	CA	2	0.237911	0.102012	1683	1203	0.0198102	1
uncharacterized protein	K09861	CA	2	0.261626	0.127137	1683	1296	0.0397617	1
uridylate kinase	K09903	CA	2	0.194915	0.0657765	1683	1616	0.00308702	1
uncharacterized protein	K09922	CA	2	0.236049	0.134849	1683	1036	0.0802216	1
uncharacterized protein	K09935	CA	2	-0.0901088	0.0919409	1683	349	0.327193	1
bacterial/archaeal transporter family-2 protein	K09936	CA	2	-0.0196815	0.0938736	1683	418	0.833959	1
uncharacterized protein	K09939	CA	2	0.397245	0.108645	1683	1074	0.000263815	1
CRISPR-associated protein Cas2	K09951	CA	2	0.143406	0.134475	1683	1192	0.286393	1
uncharacterized protein	K09955	CA	2	0.403914	0.115258	1683	778	0.000469718	1
uncharacterized protein	K09967	CA	2	0.0645091	0.0638638	1683	168	0.312593	1
uncharacterized protein	K09973	CA	2	0.207505	0.0754148	1683	246	0.00599645	1
uncharacterized protein	K09974	CA	2	-0.0392716	0.144462	1683	845	0.785774	1
glutamate transport system permease protein	K10006	CA	2	-0.115704	0.0849345	1683	377	0.173298	1
glutamate transport system ATP-binding protein	K10008	CA	2	-0.00499746	0.0840625	1683	303	0.952601	1
L-cystine transport system permease protein	K10009	CA	2	0.0430293	0.0700962	1683	219	0.539391	1
L-cystine transport system ATP-binding protein	K10010	CA	2	0.216335	0.133	1683	440	0.104016	1
7-carboxy-7-deazaguanine synthase	K10026	CA	2	0.116952	0.117288	1683	630	0.318845	1
aspartate/glutamate/glutamine transport system permease protein	K10040	CA	2	-0.0331544	0.0695614	1683	183	0.633695	1
multiple sugar transport system ATP-binding protein	K10112	CA	2	0.0563916	0.128399	1683	735	0.660581	1
raffinose/stachyose/melibiose transport system substrate-binding protein	K10117	CA	2	0.0296614	0.125939	1683	1345	0.813833	1
raffinose/stachyose/melibiose transport system permease protein	K10118	CA	2	0.00279303	0.126265	1683	555	0.982355	1
raffinose/stachyose/melibiose transport system permease protein	K10119	CA	2	0.0202764	0.1496	1683	676	0.892204	1
oligogalacturonide transport system substrate-binding protein	K10192	CA	2	0.0919974	0.071638	1683	284	0.199252	1
oleate hydratase	K10254	CA	2	0.118012	0.0990609	1683	697	0.233704	1
ribose transport system substrate-binding protein	K10439	CA	2	0.034227	0.141167	1683	704	0.808456	1
ribose transport system permease protein	K10440	CA	2	-0.0670376	0.11521	1683	570	0.560732	1
ribose transport system ATP-binding protein	K10441	CA	2	0.0443776	0.100996	1683	480	0.660428	1
methyl-galactoside transport system substrate-binding protein	K10540	CA	2	-0.0446902	0.0765163	1683	241	0.559259	1
methyl-galactoside transport system permease protein	K10541	CA	2	-0.0106282	0.0849768	1683	207	0.900482	1
methyl-galactoside transport system ATP-binding protein	K10542	CA	2	0.0344469	0.122605	1683	1112	0.778778	1
putative multiple sugar transport system substrate-binding protein	K10546	CA	2	0.010365	0.0826227	1683	322	0.900182	1
formamidopyrimidine-DNA glycosylase	K10563	CA	2	0.0692765	0.0681033	1683	241	0.309194	1
ribonuclease III family protein	K11145	CA	2	-0.0429927	0.106972	1683	503	0.687805	1
phosphoribosylglycinamide formyltransferase 1	K11175	CA	2	0.0829483	0.104398	1683	639	0.426994	1
catabolite repression HPr-like protein	K11184	CA	2	-0.0219897	0.125893	1683	639	0.86136	1
NO_NAME	K11189	CA	2	0.374746	0.150616	1683	1436	0.0129409	1
fructose-like PTS system EIIB component	K11202	CA	2	0.0672098	0.087589	1683	198	0.442993	1
aspartate aminotransferase	K11358	CA	2	0.0915856	0.078979	1683	434	0.246371	1
2-oxoisovalerate dehydrogenase E1 component	K11381	CA	2	0.308268	0.0929738	1683	354	0.000934067	1
glycerate 2-kinase	K11529	CA	2	0.194236	0.123884	1683	443	0.117099	1
diaminohydroxyphosphoribosylaminopyrimidine deaminase / 5-amino-6-(5-phosphoribosylamino)uracil reductase	K11752	CA	2	-0.238496	0.146952	1683	1004	0.10479	1
riboflavin kinase / FMN adenylyltransferase	K11753	CA	2	0.281508	0.14046	1683	1158	0.0452126	1
dihydrofolate synthase / folylpolyglutamate synthase	K11754	CA	2	0.271673	0.107816	1683	1253	0.0118362	1
phosphoribosyl-AMP cyclohydrolase / phosphoribosyl-ATP pyrophosphohydrolase	K11755	CA	2	0.457163	0.134132	1683	1342	0.000669309	1
cyclic dehypoxanthinyl futalosine synthase	K11784	CA	2	0.135234	0.0988385	1683	320	0.171426	1
ATP-dependent RNA helicase RhlE	K11927	CA	2	0.255005	0.0976877	1683	216	0.00912492	1
sodium/proline symporter	K11928	CA	2	0.00833158	0.114976	1683	881	0.942242	1
tRNA(adenine34) deaminase	K11991	CA	2	0.257426	0.102088	1683	1423	0.0117753	1
eukaryotic-like serine/threonine-protein kinase	K12132	CA	2	-0.0386838	0.119347	1683	522	0.745882	1
N-carbamoylputrescine amidase	K12251	CA	2	0.309441	0.0979395	1683	495	0.00160883	1
SecD/SecF fusion protein	K12257	CA	2	0.152121	0.119891	1683	1133	0.204679	1
peptide methionine sulfoxide reductase msrA/msrB	K12267	CA	2	0.197827	0.104941	1683	1081	0.0595879	1
beta-galactosidase	K12308	CA	2	0.176402	0.123858	1683	726	0.15457	1
S-sulfo-L-cysteine synthase (O-acetyl-L-serine-dependent)	K12339	CA	2	0.0777963	0.105261	1683	405	0.459962	1
outer membrane protein	K12340	CA	2	0.163905	0.0997502	1683	385	0.10054	1
3-oxo-5-alpha-steroid 4-dehydrogenase 1	K12343	CA	2	0.0677919	0.09384	1683	308	0.470138	1
hexosaminidase	K12373	CA	2	0.399704	0.125812	1683	1365	0.00151547	1
NAD-dependent deacetylase	K12410	CA	2	0.307901	0.102965	1683	1335	0.0028276	1
tight adherence protein B	K12510	CA	2	-0.0387724	0.129946	1683	903	0.765456	1
tight adherence protein C	K12511	CA	2	0.0629072	0.0679124	1683	175	0.354426	1
bifunctional aspartokinase / homoserine dehydrogenase 1	K12524	CA	2	0.219946	0.131294	1683	416	0.0940798	1
ribonuclease R	K12573	CA	2	0.212287	0.129135	1683	1463	0.100383	1
ribonuclease J	K12574	CA	2	0.115215	0.0927752	1683	344	0.214459	1
aminobenzoyl-glutamate utilization protein B	K12941	CA	2	0.0235939	0.0817201	1683	179	0.772835	1
aminobenzoyl-glutamate transport protein	K12942	CA	2	0.180166	0.134705	1683	937	0.181246	1
cation-transporting P-type ATPase E	K12952	CA	2	0.140414	0.0665755	1683	188	0.0350853	1
5-methylthioadenosine/S-adenosylhomocysteine deaminase	K12960	CA	2	0.151158	0.0912246	1683	455	0.0977103	1
tRNA-splicing ligase RtcB (3-phosphate/5-hydroxy nucleic acid ligase)	K14415	CA	2	0.360154	0.12495	1683	501	0.00399748	1
solute carrier family 13 (sodium-dependent dicarboxylate transporter), member 2/3/5	K14445	CA	2	-0.0376284	0.0826988	1683	309	0.649165	1
ribosome biogenesis GTPase A	K14540	CA	2	0.214446	0.0882153	1683	346	0.0151651	1
putative phosphotransacetylase	K15024	CA	2	0.0489911	0.066718	1683	194	0.462869	1
tRNA1Val (adenine37-N6)-methyltransferase	K15460	CA	2	0.333257	0.117147	1683	1014	0.00449872	1
arabinoxylan arabinofuranohydrolase	K15921	CA	2	0.03994	0.0812634	1683	214	0.623146	1
sulfoquinovosidase	K15922	CA	2	-0.0966652	0.110934	1683	453	0.383675	1
alpha-L-fucosidase 2	K15923	CA	2	0.353471	0.114312	1683	1067	0.00202013	1
putative oxidoreductase	K15977	CA	2	0.189854	0.116355	1683	1124	0.102936	1
manganese-dependent inorganic pyrophosphatase	K15986	CA	2	0.192496	0.104773	1683	850	0.0663481	1
K(+)-stimulated pyrophosphate-energized sodium pump	K15987	CA	2	0.309261	0.100261	1683	1231	0.00207215	1
MscS family membrane protein	K16052	CA	2	0.0507062	0.128501	1683	570	0.693192	1
miniconductance mechanosensitive channel	K16053	CA	2	0.327876	0.121476	1683	1066	0.00702329	1
outer membrane receptor for ferrienterochelin and colicins	K16089	CA	2	0.606773	0.166335	1683	1207	0.00027257	1
vitamin B12 transporter	K16092	CA	2	0.0596662	0.064995	1683	176	0.358746	1
alpha-maltose-1-phosphate synthase	K16148	CA	2	0.0288643	0.0684778	1683	252	0.673435	1
glycogen phosphorylase/synthase	K16153	CA	2	0.199177	0.103163	1683	365	0.0536912	1
maltose/moltooligosaccharide transporter	K16211	CA	2	0.287333	0.122481	1683	417	0.0190966	1
4-O-beta-D-mannosyl-D-glucose phosphorylase	K16212	CA	2	0.227861	0.102497	1683	319	0.0263438	1
cellobiose epimerase	K16213	CA	2	0.0662013	0.116245	1683	567	0.569094	1
probable glucitol transport protein GutA	K16248	CA	2	0.0442779	0.0608069	1683	196	0.466611	1
cobalt-zinc-cadmium efflux system protein	K16264	CA	2	-0.114599	0.0789831	1683	234	0.146988	1
pseudouridine kinase	K16328	CA	2	0.163433	0.106531	1683	488	0.125187	1
xanthine permease XanP	K16345	CA	2	0.198249	0.128026	1683	364	0.12169	1
UDP-3-O-[3-hydroxymyristoyl] N-acetylglucosamine deacetylase / 3-hydroxyacyl-[acyl-carrier-protein] dehydratase	K16363	CA	2	0.397383	0.107868	1683	1453	0.000236988	1
adapter protein MecA 1/2	K16511	CA	2	0.0740975	0.130704	1683	740	0.570853	1
energy-coupling factor transport system permease protein	K16785	CA	2	0.0393268	0.0944878	1683	1415	0.67731	1
energy-coupling factor transport system ATP-binding protein	K16786	CA	2	0.215682	0.124973	1683	985	0.0845643	1
energy-coupling factor transport system ATP-binding protein	K16787	CA	2	0.213659	0.12071	1683	946	0.0769088	1
ATP-dependent helicase/nuclease subunit A	K16898	CA	2	0.128838	0.0892607	1683	503	0.149099	1
ATP-dependent helicase/nuclease subunit B	K16899	CA	2	0.132148	0.0850609	1683	256	0.120479	1
energy-coupling factor transport system substrate-specific component	K16924	CA	2	0.0394272	0.0828174	1683	381	0.634084	1
energy-coupling factor transport system substrate-specific component	K16925	CA	2	0.00469701	0.0905781	1683	276	0.95865	1
energy-coupling factor transport system substrate-specific component	K16926	CA	2	0.0277223	0.0913858	1683	316	0.761657	1
energy-coupling factor transport system substrate-specific component	K16927	CA	2	0.0552133	0.0643004	1683	174	0.390642	1
CDP-diacylglycerol---serine O-phosphatidyltransferase	K17103	CA	2	0.325842	0.107991	1683	1096	0.00258901	1
ribonucrease Y	K18682	CA	2	0.246871	0.0814024	1683	1586	0.00246118	1
membrane-bound lytic murein transglycosylase F	K18691	CA	2	0.0853052	0.0898242	1683	271	0.342408	1
threonylcarbamoyladenosine tRNA methylthiotransferase MtaB	K18707	CA	2	0.291335	0.113942	1683	1202	0.0106505	1
beta-1,4-mannooligosaccharide/beta-1,4-mannosyl-N-acetylglucosamine phosphorylase	K18785	CA	2	0.32023	0.110164	1683	1236	0.00369941	1
ATP-binding cassette, subfamily B, multidrug efflux pump	K18889	CA	2	-0.131336	0.14309	1683	793	0.358825	1
L-lactate dehydrogenase complex protein LldE	K18928	CA	2	0.107942	0.11301	1683	737	0.339639	1
WhiB family transcriptional regulator, redox-sensing transcriptional regulator	K18955	CA	2	-0.137742	0.0980025	1683	535	0.160061	1
chondroitin AC lyase	K19049	CA	2	0.116474	0.0846617	1683	272	0.169082	1
heparan-sulfate lyase	K19052	CA	2	0.174917	0.113925	1683	550	0.124883	1
Ala-tRNA(Pro) deacylase	K19055	CA	2	0.174078	0.100141	1683	292	0.0823385	1
UDP-2-acetamido-2,6-beta-L-arabino-hexul-4-ose reductase	K19068	CA	2	-0.0323951	0.0839195	1683	253	0.699527	1
CRISPR-associated protein Csd1	K19117	CA	2	0.02849	0.0678286	1683	174	0.674518	1
CRISPR-associated protein Csd2	K19118	CA	2	-0.0123955	0.122016	1683	479	0.919095	1
CRISPR-associated protein Cas5d	K19119	CA	2	0.03433	0.103427	1683	411	0.739988	1
CRISPR-associated protein Csm2	K19138	CA	2	0.0284164	0.0634801	1683	179	0.65447	1
mRNA interferase YafQ	K19157	CA	2	-0.0250664	0.100891	1683	1581	0.803817	1
toxin YoeB	K19158	CA	2	0.387179	0.185709	1683	812	0.0372336	1
antitoxin YefM	K19159	CA	2	0.0810424	0.116067	1683	514	0.485125	1
antitoxin Phd	K19165	CA	2	0.109587	0.123009	1683	450	0.373119	1
DNA sulfur modification protein DndD	K19171	CA	2	-0.0377642	0.0711365	1683	174	0.59558	1
cob(I)alamin adenosyltransferase	K19221	CA	2	-0.0269606	0.144742	1683	898	0.852258	1
L-glyceraldehyde 3-phosphate reductase	K19265	CA	2	-0.178231	0.104365	1683	523	0.087866	1
chloramphenicol O-acetyltransferase type A	K19271	CA	2	0.33115	0.105678	1683	1245	0.00175708	1
alcohol dehydrogenase	K19955	CA	2	0.257878	0.103652	1683	542	0.0129472	1
L-sorbose 1-phosphate reductase	K19956	CA	2	-0.0202866	0.08332	1683	243	0.807665	1
GlcNAc-P-P-Und epimerase	K19997	CA	2	0.215439	0.0917783	1683	326	0.0190224	1
PPM family protein phosphatase	K20074	CA	2	0.100524	0.11273	1683	977	0.372671	1
NO_NAME	K20116	CA	2	0.00220094	0.0671655	1683	229	0.973863	1
NO_NAME	K20117	CA	2	0.00220094	0.0671655	1683	229	0.973863	1
glucose PTS system EIICBA or EIICB component	K20118	CA	2	0.00220094	0.0671655	1683	229	0.973863	1
glutamate	K20265	CA	2	0.0620548	0.125862	1683	657	0.62205	1
ATP-binding cassette, subfamily C, bacteriocin exporter	K20344	CA	2	0.346421	0.136552	1683	757	0.0112741	1
membrane fusion protein, peptide pheromone/bacteriocin exporter	K20345	CA	2	0.0166275	0.112968	1683	440	0.883002	1
O-antigen biosynthesis protein	K20444	CA	2	-0.0172472	0.132315	1683	700	0.896306	1
lantibiotic transport system permease protein	K20460	CA	2	0.205372	0.120912	1683	676	0.0895953	1
lantibiotic transport system permease protein	K20461	CA	2	-0.116901	0.126864	1683	927	0.356944	1
two-component system, OmpR family, lantibiotic biosynthesis sensor histidine kinase NisK/SpaK	K20487	CA	2	0.0533894	0.132792	1683	459	0.687696	1
lantibiotic transport system ATP-binding protein	K20490	CA	2	-0.014078	0.0650667	1683	1581	0.828732	1
lantibiotic transport system permease protein	K20492	CA	2	-0.0893254	0.0528089	1683	1636	0.0909322	1
polyisoprenyl-phosphate glycosyltransferase	K20534	CA	2	0.113943	0.0923119	1683	418	0.217254	1
glucose-1-phosphatase	K20866	CA	2	0.436802	0.11679	1683	735	0.000190226	1

### Sheet: S8_east_pathway
definition	feature	metadata	value	coef	stderr	N	N.not.0	pval	qval
pentose phosphate pathway	PENTOSE.P.PWY	AES	2	0.287893	0.0770189	3912	2688	0.000188712	0.238154
L-rhamnose degradation I	RHAMCAT.PWY	AES	2	0.233168	0.0682997	3912	3534	0.000648247	0.796048
	X1CMET2.PWY	AES	2	0.0616575	0.0472866	3912	3900	0.192357	1
	X3.HYDROXYPHENYLACETATE.DEGRADATION.PWY	AES	2	0.00638876	0.0083335	3912	20	0.443354	1
aerobactin biosynthesis	AEROBACTINSYN.PWY	AES	2	0.000237828	0.0114696	3912	23	0.983458	1
superpathway of allantoin degradation in yeast	ALLANTOINDEG.PWY	AES	2	-0.011963	0.022892	3912	144	0.601299	1
homolactic fermentation	ANAEROFRUCAT.PWY	AES	2	0.18446	0.0744184	3912	3098	0.013237	1
glycolysis III (from glucose)	ANAGLYCOLYSIS.PWY	AES	2	0.106762	0.0631177	3912	3663	0.0908431	1
	ARG.POLYAMINE.SYN	AES	2	0.160464	0.0590713	3912	1074	0.00663352	1
superpathway of L-arginine, putrescine, and 4-aminobutanoate degradation	ARGDEG.PWY	AES	2	0.0396601	0.0250225	3912	128	0.113069	1
L-ornithine biosynthesis II	ARGININE.SYN4.PWY	AES	2	0.11234	0.0621544	3912	3555	0.0707856	1
ARGORNPROST-PWY	ARGORNPROST.PWY	AES	2	-2.95652e-05	0.0208504	3912	152	0.998869	1
L-arginine biosynthesis I (via L-ornithine)	ARGSYN.PWY	AES	2	0.0553311	0.0589361	3912	3815	0.347886	1
L-arginine biosynthesis II (acetyl cycle)	ARGSYNBSUB.PWY	AES	2	0.0518063	0.0585291	3912	3832	0.376148	1
chorismate biosynthesis I	ARO.PWY	AES	2	0.0625726	0.0580964	3912	3811	0.281539	1
superpathway of L-aspartate and L-asparagine biosynthesis	ASPASN.PWY	AES	2	0.0541005	0.0572719	3912	3790	0.344921	1
L-arginine degradation II (AST pathway)	AST.PWY	AES	2	0.0907004	0.0321701	3912	215	0.00484046	1
biotin biosynthesis I	BIOTIN.BIOSYNTHESIS.PWY	AES	2	0.237406	0.074023	3912	1981	0.00135339	1
superpathway of branched chain amino acid biosynthesis	BRANCHED.CHAIN.AA.SYN.PWY	AES	2	0.0606952	0.0526233	3912	3849	0.248835	1
Calvin-Benson-Bassham cycle	CALVIN.PWY	AES	2	0.0992728	0.0606603	3912	3711	0.101824	1
catechol degradation to &beta;-ketoadipate	CATECHOL.ORTHO.CLEAVAGE.PWY	AES	2	0.010521	0.00799026	3912	19	0.188022	1
pyruvate fermentation to butanoate	CENTFERM.PWY	AES	2	0.100817	0.0452336	3912	659	0.0258941	1
L-citrulline biosynthesis	CITRULBIO.PWY	AES	2	0.158173	0.0692784	3912	3150	0.0224857	1
superpathway of coenzyme A biosynthesis III (mammals)	COA.PWY.1	AES	2	0.0370294	0.0474119	3912	3909	0.434851	1
coenzyme A biosynthesis I (prokaryotic)	COA.PWY	AES	2	0.0507731	0.0513788	3912	3887	0.323122	1
superpathway of adenosylcobalamin salvage from cobinamide I	COBALSYN.PWY	AES	2	0.216407	0.0815308	3912	3162	0.00798614	1
colanic acid building blocks biosynthesis	COLANSYN.PWY	AES	2	0.126988	0.0702641	3912	2008	0.0708082	1
superpathway of aromatic amino acid biosynthesis	COMPLETE.ARO.PWY	AES	2	0.0643641	0.0569638	3912	3809	0.258596	1
creatinine degradation I	CRNFORCAT.PWY	AES	2	0.0013508	0.00343407	3912	5	0.694085	1
L-lysine biosynthesis I	DAPLYSINESYN.PWY	AES	2	0.0341344	0.0777688	3912	1888	0.660747	1
nitrate reduction I (denitrification)	DENITRIFICATION.PWY	AES	2	0.00108663	0.000675678	3912	1	0.107886	1
superpathway of purine nucleotides de novo biosynthesis II	DENOVOPURINE2.PWY	AES	2	0.0294928	0.0215726	3912	149	0.171675	1
glucose degradation (oxidative)	DHGLUCONATE.PYR.CAT.PWY	AES	2	-0.000139931	0.00194681	3912	2	0.942704	1
dTDP-&beta;-L-rhamnose biosynthesis	DTDPRHAMSYN.PWY	AES	2	0.050409	0.0457609	3912	3909	0.270729	1
enterobacterial common antigen biosynthesis	ECASYN.PWY	AES	2	0.0359696	0.0216678	3912	96	0.097002	1
superpathway of ergosterol biosynthesis I	ERGOSTEROL.SYN.PWY	AES	2	0.00108745	0.000675563	3912	1	0.107563	1
fatty acid &beta;-oxidation I (generic)	FAO.PWY	AES	2	0.0829513	0.0419435	3912	295	0.0480476	1
fatty acid elongation -- saturated	FASYN.ELONG.PWY	AES	2	0.233397	0.0754954	3912	2280	0.00200805	1
superpathway of fatty acid biosynthesis initiation (E. coli)	FASYN.INITIAL.PWY	AES	2	0.172062	0.0650295	3912	3758	0.00818646	1
mixed acid fermentation	FERMENTATION.PWY	AES	2	0.0383226	0.0688083	3912	1424	0.577601	1
superpathway of tetrahydrofolate biosynthesis and salvage	FOLSYN.PWY	AES	2	0.0702877	0.031946	3912	237	0.0278623	1
superpathway of fucose and rhamnose degradation	FUC.RHAMCAT.PWY	AES	2	0.15795	0.0622158	3912	841	0.0111712	1
fucose degradation	FUCCAT.PWY	AES	2	0.166355	0.0748955	3912	1158	0.026409	1
superpathway of hexuronide and hexuronate degradation	GALACT.GLUCUROCAT.PWY	AES	2	0.149362	0.0763344	3912	2407	0.0504699	1
D-galactarate degradation I	GALACTARDEG.PWY	AES	2	0.104758	0.0556831	3912	599	0.060016	1
D-galacturonate degradation I	GALACTUROCAT.PWY	AES	2	0.16016	0.0780748	3912	2624	0.0403106	1
superpathway of N-acetylglucosamine, N-acetylmannosamine and N-acetylneuraminate degradation	GLCMANNANAUT.PWY	AES	2	0.159133	0.078599	3912	2393	0.0429885	1
D-glucarate degradation I	GLUCARDEG.PWY	AES	2	0.0952179	0.0568566	3912	439	0.0940889	1
superpathway of D-glucarate and D-galactarate degradation	GLUCARGALACTSUPER.PWY	AES	2	0.104758	0.0556831	3912	599	0.060016	1
gluconeogenesis I	GLUCONEO.PWY	AES	2	0.127346	0.0794512	3912	2822	0.109072	1
glucose and glucose-1-phosphate degradation	GLUCOSE1PMETAB.PWY	AES	2	0.0982011	0.0877	3912	1023	0.262907	1
superpathway of &beta;-D-glucuronosides degradation	GLUCUROCAT.PWY	AES	2	0.11823	0.0692331	3912	3185	0.0877867	1
GABA shunt	GLUDEG.I.PWY	AES	2	0.211282	0.0714837	3912	1010	0.00314231	1
L-ornithine biosynthesis I	GLUTORN.PWY	AES	2	0.0648457	0.0584703	3912	3841	0.267497	1
glycogen degradation I	GLYCOCAT.PWY	AES	2	0.124446	0.0816552	3912	881	0.127594	1
glycogen biosynthesis I (from ADP-D-Glucose)	GLYCOGENSYNTH.PWY	AES	2	0.078219	0.0701165	3912	3613	0.264694	1
superpathway of glycol metabolism and degradation	GLYCOL.GLYOXDEG.PWY	AES	2	0.0295977	0.0352485	3912	250	0.401145	1
superpathway of glycolysis and the Entner-Doudoroff pathway	GLYCOLYSIS.E.D	AES	2	0.148385	0.0766538	3912	1736	0.0529803	1
superpathway of glycolysis, pyruvate dehydrogenase, TCA, and glyoxylate bypass	GLYCOLYSIS.TCA.GLYOX.BYPASS	AES	2	0.0648692	0.0480356	3912	428	0.176969	1
glycolysis I (from glucose 6-phosphate)	GLYCOLYSIS	AES	2	0.14608	0.0768577	3912	3371	0.0574358	1
glyoxylate cycle	GLYOXYLATE.BYPASS	AES	2	0.0627589	0.0530043	3912	645	0.236486	1
superpathway of glycerol degradation to 1,3-propanediol	GOLPDLCAT.PWY	AES	2	0.0983462	0.0408536	3912	523	0.0161271	1
3-phenylpropanoate and 3-(3-hydroxyphenyl)propanoate degradation to 2-hydroxypentadienoate	HCAMHPDEG.PWY	AES	2	0.0603548	0.0309355	3912	165	0.0511438	1
heme b biosynthesis I (aerobic)	HEME.BIOSYNTHESIS.II	AES	2	0.075621	0.045408	3912	456	0.0959358	1
heme b biosynthesis II (oxygen-independent)	HEMESYN2.PWY	AES	2	0.0920945	0.0462394	3912	616	0.046489	1
superpathway of hexitol degradation (bacteria)	HEXITOLDEGSUPER.PWY	AES	2	0.109936	0.0705119	3912	1259	0.119067	1
L-histidine degradation I	HISDEG.PWY	AES	2	0.162614	0.0708738	3912	3461	0.0218303	1
L-histidine biosynthesis	HISTSYN.PWY	AES	2	0.0399606	0.0502064	3912	3892	0.426133	1
L-methionine biosynthesis I	HOMOSER.METSYN.PWY	AES	2	0.0831594	0.0791536	3912	1675	0.293517	1
L-methionine biosynthesis III	HSERMETANA.PWY	AES	2	0.0420147	0.0647767	3912	3656	0.516637	1
L-isoleucine biosynthesis I (from threonine)	ILEUSYN.PWY	AES	2	0.0608408	0.0509638	3912	3850	0.232642	1
superpathway of (Kdo)2-lipid A biosynthesis	KDO.NAGLIPASYN.PWY	AES	2	0.0267962	0.0248088	3912	140	0.280174	1
ketogluconate metabolism	KETOGLUCONMET.PWY	AES	2	0.0601602	0.0509435	3912	360	0.237721	1
lactose and galactose degradation I	LACTOSECAT.PWY	AES	2	-0.00201486	0.0700072	3912	1096	0.977041	1
phospholipases	LIPASYN.PWY	AES	2	0.00108745	0.000675563	3912	1	0.107563	1
superpathway of lipopolysaccharide biosynthesis	LPSSYN.PWY	AES	2	0.0193347	0.0131231	3912	60	0.140759	1
L-lysine biosynthesis IV	LYSINE.AMINOAD.PWY	AES	2	0.00108745	0.000675563	3912	1	0.107563	1
protein N-glycosylation initial phase (eukaryotic)	MANNOSYL.CHITO.DOLICHOL.BIOSYNTHESIS	AES	2	0.00108745	0.000675563	3912	1	0.107563	1
superpathway of S-adenosyl-L-methionine biosynthesis	MET.SAM.PWY	AES	2	0.0687115	0.0795113	3912	1673	0.387557	1
methanogenesis from acetate	METH.ACETATE.PWY	AES	2	0.145554	0.0647992	3912	928	0.0247556	1
methanogenesis from H2 and CO2	METHANOGENESIS.PWY	AES	2	-0.000394786	0.00353047	3912	6	0.910971	1
superpathway of methylglyoxal degradation	METHGLYUT.PWY	AES	2	0.0804915	0.0479249	3912	434	0.0931441	1
superpathway of L-homoserine and L-methionine biosynthesis	METSYN.PWY	AES	2	0.0734557	0.0758847	3912	1673	0.333121	1
NAD salvage pathway III (to nicotinamide riboside)	NAD.BIOSYNTHESIS.II	AES	2	0.0237651	0.0755262	3912	1225	0.75304	1
NAD de novo biosynthesis II (from tryptophan)	NADSYN.PWY	AES	2	0.00108745	0.000675563	3912	1	0.107563	1
lipid IVA biosynthesis (E. coli)	NAGLIPASYN.PWY	AES	2	0.178792	0.0730893	3912	2399	0.0144891	1
methylerythritol phosphate pathway I	NONMEVIPP.PWY	AES	2	0.0359139	0.0482779	3912	3889	0.456991	1
pentose phosphate pathway (non-oxidative branch) I	NONOXIPENT.PWY	AES	2	0.127981	0.0703555	3912	3716	0.068993	1
O-antigen building blocks biosynthesis (E. coli)	OANTIGEN.PWY	AES	2	0.0378225	0.0748607	3912	3109	0.613426	1
superpathway of L-arginine and L-ornithine degradation	ORNARGDEG.PWY	AES	2	0.0396601	0.0250225	3912	128	0.113069	1
superpathway of ornithine degradation	ORNDEG.PWY	AES	2	0.0447812	0.0309039	3912	147	0.147421	1
TCA cycle IV (2-oxoglutarate decarboxylase)	P105.PWY	AES	2	0.0670101	0.0421816	3912	383	0.112246	1
pyruvate fermentation to propanoate I	P108.PWY	AES	2	0.070043	0.0669928	3912	1044	0.295856	1
heterolactic fermentation	P122.PWY	AES	2	0.0292442	0.0234735	3912	114	0.212914	1
Bifidobacterium shunt	P124.PWY	AES	2	0.0413409	0.0509619	3912	910	0.417303	1
superpathway of (R,R)-butanediol biosynthesis	P125.PWY	AES	2	0.00515045	0.0129151	3912	49	0.690072	1
acetylene degradation (anaerobic)	P161.PWY	AES	2	0.0802919	0.0578427	3912	456	0.1652	1
L-lysine fermentation to acetate and butanoate	P163.PWY	AES	2	0.00576505	0.00479337	3912	11	0.229175	1
purine nucleobases degradation I (anaerobic)	P164.PWY	AES	2	0.0914471	0.0678338	3912	1093	0.177718	1
formaldehyde assimilation III (dihydroxyacetone cycle)	P185.PWY	AES	2	0.102244	0.0442137	3912	447	0.0208127	1
octane oxidation	P221.PWY	AES	2	0.0580957	0.0285995	3912	88	0.0423001	1
reductive TCA cycle I	P23.PWY	AES	2	0.0478976	0.0162306	3912	84	0.00318938	1
superpathway of L-lysine, L-threonine and L-methionine biosynthesis I	P4.PWY	AES	2	0.0737001	0.0573792	3912	891	0.19908	1
incomplete reductive TCA cycle	P42.PWY	AES	2	0.134134	0.0542265	3912	622	0.0134268	1
superpathway of N-acetylneuraminate degradation	P441.PWY	AES	2	0.0653106	0.0568476	3912	683	0.250693	1
hexitol fermentation to lactate, formate, ethanol and acetate	P461.PWY	AES	2	0.10767	0.0645892	3912	863	0.0956104	1
myo-inositol degradation I	P562.PWY	AES	2	-0.000274249	0.00067585	3912	2	0.684928	1
nylon-6 oligomer degradation	P621.PWY	AES	2	-0.00345692	0.0061651	3912	17	0.575024	1
phosphopantothenate biosynthesis I	PANTO.PWY	AES	2	0.0395385	0.0491213	3912	3891	0.420927	1
superpathway of coenzyme A biosynthesis I (bacteria)	PANTOSYN.PWY	AES	2	0.0293181	0.0518454	3912	3859	0.571779	1
peptidoglycan biosynthesis I (meso-diaminopimelate containing)	PEPTIDOGLYCANSYN.PWY	AES	2	0.0362998	0.0469986	3912	3908	0.439957	1
superpathway of phospholipid biosynthesis I (bacteria)	PHOSLIPSYN.PWY	AES	2	0.0694305	0.0757515	3912	2910	0.359444	1
superpathway of polyamine biosynthesis II	POLYAMINSYN3.PWY	AES	2	0.0359307	0.0392603	3912	483	0.360159	1
superpathway of polyamine biosynthesis I	POLYAMSYN.PWY	AES	2	0.134244	0.0650171	3912	1264	0.0390256	1
polyisoprenoid biosynthesis (E. coli)	POLYISOPRENSYN.PWY	AES	2	0.130378	0.0791929	3912	2082	0.0997911	1
ppGpp metabolism	PPGPPMET.PWY	AES	2	0.0145965	0.0692701	3912	1051	0.83312	1
superpathway of L-alanine fermentation (Stickland reaction)	PROPFERM.PWY	AES	2	-0.00100222	0.00406071	3912	11	0.805072	1
protocatechuate degradation II (ortho-cleavage pathway)	PROTOCATECHUATE.ORTHO.CLEAVAGE.PWY	AES	2	0.015976	0.00794691	3912	20	0.0444777	1
superpathway of histidine, purine, and pyrimidine biosynthesis	PRPP.PWY	AES	2	0.0331521	0.0212215	3912	136	0.118339	1
photosynthesis light reactions	PWY.101	AES	2	-0.00029347	0.000675812	3912	1	0.664137	1
glycolysis IV	PWY.1042	AES	2	0.0459545	0.0475318	3912	3898	0.333708	1
CMP-3-deoxy-D-manno-octulosonate biosynthesis	PWY.1269	AES	2	0.0714347	0.0746389	3912	3232	0.338602	1
superpathway of taurine degradation	PWY.1541	AES	2	0.00271884	0.00435554	3912	5	0.532523	1
formaldehyde assimilation II (assimilatory RuMP Cycle)	PWY.1861	AES	2	0.148612	0.0619456	3912	941	0.0164928	1
folate transformations I	PWY.2201	AES	2	0.00108745	0.000675563	3912	1	0.107563	1
Entner-Doudoroff pathway III (semi-phosphorylative)	PWY.2221	AES	2	0.00112078	0.000675614	3912	1	0.0972325	1
C4 photosynthetic carbon assimilation cycle, NADP-ME type	PWY.241	AES	2	0.0853555	0.0691333	3912	1723	0.21705	1
trehalose degradation V	PWY.2723	AES	2	0.138419	0.0811056	3912	859	0.0879823	1
L-lysine biosynthesis II	PWY.2941	AES	2	0.117313	0.0668163	3912	1874	0.0792242	1
L-lysine biosynthesis III	PWY.2942	AES	2	0.0359147	0.0479289	3912	3899	0.453711	1
superpathway of L-isoleucine biosynthesis I	PWY.3001	AES	2	0.106468	0.0540869	3912	3823	0.0490987	1
superpathway of NAD biosynthesis in eukaryotes	PWY.3502	AES	2	0.00108745	0.000675563	3912	1	0.107563	1
aerobic respiration I (cytochrome c)	PWY.3781	AES	2	0.0071472	0.0055999	3912	6	0.201937	1
folate transformations II (plants)	PWY.3841	AES	2	0.0341268	0.0448071	3912	3904	0.446331	1
&gamma;-glutamyl cycle	PWY.4041	AES	2	0.00643439	0.0802778	3912	1924	0.936122	1
PWY-4242	PWY.4242	AES	2	0.0499843	0.0538992	3912	3872	0.353806	1
L-glutamate degradation IV	PWY.4321	AES	2	0.0252252	0.0177767	3912	65	0.155993	1
phytate degradation I	PWY.4702	AES	2	0.0617772	0.0476818	3912	438	0.195201	1
creatinine degradation II	PWY.4722	AES	2	-0.000481355	0.000675948	3912	2	0.476443	1
L-proline biosynthesis II (from arginine)	PWY.4981	AES	2	-0.0238395	0.072825	3912	2221	0.743422	1
urea cycle	PWY.4984	AES	2	0.152904	0.0681466	3912	3139	0.0249156	1
biotin biosynthesis II	PWY.5005	AES	2	0.0591299	0.0499152	3912	674	0.23626	1
4-aminobutanoate degradation V	PWY.5022	AES	2	0.130591	0.0617814	3912	628	0.0346112	1
L-histidine degradation II	PWY.5028	AES	2	0.00087846	0.00191644	3912	5	0.646709	1
L-histidine degradation III	PWY.5030	AES	2	0.233592	0.0726539	3912	3094	0.00131661	1
glycogen biosynthesis II (from UDP-D-Glucose)	PWY.5067	AES	2	0.00108745	0.000675563	3912	1	0.107563	1
L-phenylalanine degradation III	PWY.5079	AES	2	0.00108745	0.000675563	3912	1	0.107563	1
very long chain fatty acid biosynthesis I	PWY.5080	AES	2	0.00108745	0.000675563	3912	1	0.107563	1
NAD(P)/NADPH interconversion	PWY.5083	AES	2	0.0496977	0.039244	3912	306	0.205469	1
L-glutamate degradation VIII (to propanoate)	PWY.5088	AES	2	0.00720632	0.00579715	3912	11	0.213928	1
L-lysine biosynthesis VI	PWY.5097	AES	2	0.0409285	0.0475659	3912	3906	0.3896	1
pyruvate fermentation to acetate and lactate II	PWY.5100	AES	2	0.0224261	0.0799915	3912	3404	0.779222	1
L-isoleucine biosynthesis II	PWY.5101	AES	2	-0.00163573	0.00876589	3912	39	0.851984	1
L-isoleucine biosynthesis III	PWY.5103	AES	2	0.0545776	0.0533548	3912	3859	0.306423	1
L-isoleucine biosynthesis IV	PWY.5104	AES	2	0.174902	0.0888682	3912	2811	0.0491403	1
superpathway of geranylgeranyl diphosphate biosynthesis II (via MEP)	PWY.5121	AES	2	0.189967	0.0754705	3912	2672	0.0118804	1
sphingolipid biosynthesis (plants)	PWY.5129	AES	2	0.00108745	0.000675563	3912	1	0.107563	1
fatty acid &beta;-oxidation II (plant peroxisome)	PWY.5136	AES	2	0.00108745	0.000675563	3912	1	0.107563	1
L-arginine biosynthesis III (via N-acetyl-L-citrulline)	PWY.5154	AES	2	0.0520822	0.0595811	3912	3667	0.382107	1
PWY-5173	PWY.5173	AES	2	0.0725337	0.0546046	3912	385	0.184158	1
toluene degradation III (aerobic) (via p-cresol)	PWY.5181	AES	2	0.00609715	0.00691819	3912	9	0.378209	1
tetrapyrrole biosynthesis I (from glutamate)	PWY.5188	AES	2	0.11271	0.0770806	3912	2209	0.143775	1
tetrapyrrole biosynthesis II (from glycine)	PWY.5189	AES	2	0.101137	0.05024	3912	419	0.0441877	1
peptidoglycan biosynthesis II (staphylococci)	PWY.5265	AES	2	-0.010175	0.00890757	3912	29	0.253418	1
superpathway of sulfur oxidation (Acidianus ambivalens)	PWY.5304	AES	2	0.114284	0.0683681	3912	2135	0.0946986	1
superpathway of thiosulfate metabolism (Desulfovibrio sulfodismutans)	PWY.5306	AES	2	0.00108745	0.000675563	3912	1	0.107563	1
superpathway of L-methionine biosynthesis (by sulfhydrylation)	PWY.5345	AES	2	0.0945549	0.0577825	3912	880	0.101854	1
superpathway of L-methionine biosynthesis (transsulfuration)	PWY.5347	AES	2	0.0666762	0.0745952	3912	1664	0.371473	1
petroselinate biosynthesis	PWY.5367	AES	2	0.0327732	0.0393194	3912	332	0.404617	1
NAD salvage (plants)	PWY.5381	AES	2	0.00108745	0.000675563	3912	1	0.107563	1
sucrose degradation IV (sucrose phosphorylase)	PWY.5384	AES	2	0.143941	0.0956121	3912	1602	0.132302	1
reductive TCA cycle II	PWY.5392	AES	2	0.00893767	0.00332829	3912	8	0.00728178	1
catechol degradation III (ortho-cleavage pathway)	PWY.5417	AES	2	0.0112933	0.00798221	3912	16	0.15722	1
aromatic compounds degradation via &beta;-ketoadipate	PWY.5431	AES	2	0.0112933	0.00798221	3912	16	0.15722	1
superpathway of cytosolic glycolysis (plants), pyruvate dehydrogenase and TCA cycle	PWY.5464	AES	2	0.00811616	0.0120204	3912	49	0.499599	1
glycolysis II (from fructose 6-phosphate)	PWY.5484	AES	2	0.157545	0.0759378	3912	3371	0.0380969	1
purine nucleobases degradation II (anaerobic)	PWY.5497	AES	2	0.125137	0.0516819	3912	477	0.0155195	1
L-glutamate and L-glutamine biosynthesis	PWY.5505	AES	2	-0.00746897	0.0695013	3912	2155	0.914427	1
UDP-N-acetyl-D-galactosamine biosynthesis II	PWY.5514	AES	2	0.00144239	0.00138076	3912	2	0.29627	1
propene degradation	PWY.5534	AES	2	-0.000255135	0.000675679	3912	1	0.705754	1
superpathway of glyoxylate cycle and fatty acid degradation	PWY.561	AES	2	0.00108745	0.000675563	3912	1	0.107563	1
L-tryptophan degradation to 2-amino-3-carboxymuconate semialdehyde	PWY.5651	AES	2	0.00108745	0.000675563	3912	1	0.107563	1
2-amino-3-carboxymuconate semialdehyde degradation to 2-hydroxypentadienoate	PWY.5654	AES	2	-0.0031833	0.00456675	3912	4	0.485815	1
mannosylglycerate biosynthesis I	PWY.5656	AES	2	0.0756892	0.0447513	3912	325	0.0908696	1
GDP-mannose biosynthesis	PWY.5659	AES	2	0.222246	0.0734754	3912	3306	0.00250767	1
CDP-diacylglycerol biosynthesis I	PWY.5667	AES	2	0.0854646	0.0540398	3912	3875	0.113858	1
nitrate reduction V (assimilatory)	PWY.5675	AES	2	0.0829665	0.0479778	3912	400	0.0838564	1
acetyl-CoA fermentation to butanoate II	PWY.5676	AES	2	0.10831	0.0743944	3912	1151	0.145521	1
succinate fermentation to butanoate	PWY.5677	AES	2	0.00805446	0.00941517	3912	35	0.39235	1
UMP biosynthesis I	PWY.5686	AES	2	0.0341927	0.0466978	3912	3909	0.464092	1
TCA cycle II (plants and fungi)	PWY.5690	AES	2	0.0985641	0.0709016	3912	1846	0.164577	1
allantoin degradation to glyoxylate II	PWY.5692	AES	2	-0.000891226	0.0144946	3912	65	0.950975	1
superpathway of ubiquinol-6 biosynthesis (late decarboxylation)	PWY.7235	AES	2	0.00108745	0.000675563	3912	1	0.107563	1
myo-, chiro- and scyllo-inositol degradation	PWY.7237	AES	2	0.0790989	0.0676507	3912	526	0.242399	1
D-fructuronate degradation	PWY.7242	AES	2	0.0724092	0.0680948	3912	3275	0.287698	1
superpathway of NAD/NADP - NADH/NADPH interconversion (yeast)	PWY.7245	AES	2	0.005708	0.00382154	3912	2	0.135367	1
superpathway of L-lysine, L-threonine and L-methionine biosynthesis II	PWY.724	AES	2	0.0904129	0.0551419	3912	3832	0.101177	1
TCA cycle VII (acetate-producers)	PWY.7254	AES	2	0.0443915	0.0475486	3912	447	0.350578	1
cytosolic NADPH production (yeast)	PWY.7268	AES	2	0.00227966	0.00334395	3912	4	0.495461	1
mitochondrial NADPH production (yeast)	PWY.7269	AES	2	0.062475	0.025265	3912	99	0.0134571	1
aerobic respiration II (cytochrome c) (yeast)	PWY.7279	AES	2	0.00609821	0.00565001	3912	5	0.280523	1
4-amino-2-methyl-5-diphosphomethylpyrimidine biosynthesis II	PWY.7282	AES	2	0.247104	0.0817853	3912	2475	0.00253588	1
wybutosine biosynthesis	PWY.7283	AES	2	0.00108745	0.000675563	3912	1	0.107563	1
7-(3-amino-3-carboxypropyl)-wyosine biosynthesis	PWY.7286	AES	2	0.000616437	0.00509116	3912	10	0.903635	1
fatty acid &beta;-oxidation VII (yeast peroxisome)	PWY.7288	AES	2	0.00108745	0.000675563	3912	1	0.107563	1
Escherichia coli serotype O86 O-antigen biosynthesis	PWY.7290	AES	2	-0.00047736	0.000675943	3912	1	0.480106	1
D-xylose degradation IV	PWY.7294	AES	2	-0.00036648	0.000675425	3912	1	0.587448	1
dTDP-&beta;-D-fucofuranose biosynthesis	PWY.7312	AES	2	0.0270836	0.0282575	3912	348	0.337903	1
dTDP-N-acetylthomosamine biosynthesis	PWY.7315	AES	2	0.180481	0.0716096	3912	1072	0.0117716	1
dTDP-N-acetylviosamine biosynthesis	PWY.7316	AES	2	0.0916693	0.0329251	3912	311	0.00539744	1
superpathway of GDP-mannose-derived O-antigen building blocks biosynthesis	PWY.7323	AES	2	0.253333	0.0915402	3912	2407	0.0056817	1
superpathway of UDP-glucose-derived O-antigen building blocks biosynthesis	PWY.7328	AES	2	0.134767	0.0777381	3912	837	0.0830828	1
superpathway of UDP-N-acetylglucosamine-derived O-antigen building blocks biosynthesis	PWY.7332	AES	2	0.0701327	0.0400728	3912	445	0.0801898	1
10-cis-heptadecenoyl-CoA degradation (yeast)	PWY.7337	AES	2	0.00108745	0.000675563	3912	1	0.107563	1
10-trans-heptadecenoyl-CoA degradation (reductase-dependent, yeast)	PWY.7338	AES	2	0.00108745	0.000675563	3912	1	0.107563	1
thiamine phosphate formation from pyrithiamine and oxythiamine (yeast)	PWY.7357	AES	2	0.0897951	0.0591522	3912	3787	0.129102	1
1,4-dihydroxy-6-naphthoate biosynthesis II	PWY.7371	AES	2	0.0290411	0.0240801	3912	206	0.227897	1
anaerobic energy metabolism (invertebrates, cytosol)	PWY.7383	AES	2	0.0401728	0.0759744	3912	2217	0.597003	1
anaerobic energy metabolism (invertebrates, mitochondrial)	PWY.7384	AES	2	0.0264872	0.0181571	3912	98	0.144722	1
1,3-propanediol biosynthesis (engineered)	PWY.7385	AES	2	0.0312196	0.0249405	3912	94	0.210746	1
octanoyl-[acyl-carrier protein] biosynthesis (mitochondria, yeast)	PWY.7388	AES	2	0.24293	0.0785162	3912	2275	0.00199144	1
superpathway of anaerobic energy metabolism (invertebrates)	PWY.7389	AES	2	0.0120999	0.0148739	3912	75	0.415989	1
isoprene biosynthesis II (engineered)	PWY.7391	AES	2	0.00108745	0.000675563	3912	1	0.107563	1
taxadiene biosynthesis (engineered)	PWY.7392	AES	2	0.0834393	0.0692798	3912	1745	0.22853	1
methylphosphonate degradation II	PWY.7399	AES	2	0.00477507	0.00277035	3912	4	0.0848689	1
L-arginine biosynthesis IV (archaebacteria)	PWY.7400	AES	2	0.0357314	0.0602164	3912	3786	0.552966	1
phospholipid remodeling (phosphatidylethanolamine, yeast)	PWY.7409	AES	2	0.0200001	0.00874042	3912	17	0.0221881	1
phosphatidate biosynthesis (yeast)	PWY.7411	AES	2	0.00108745	0.000675563	3912	1	0.107563	1
monoacylglycerol metabolism (yeast)	PWY.7420	AES	2	0.00108745	0.000675563	3912	1	0.107563	1
sulfoquinovose degradation I	PWY.7446	AES	2	0.0441595	0.0266232	3912	139	0.0972767	1
&beta;-(1,4)-mannan degradation	PWY.7456	AES	2	0.223834	0.084307	3912	2439	0.00796974	1
protein ubiquitination	PWY.7511	AES	2	0.00108745	0.000675563	3912	1	0.107563	1
6-hydroxymethyl-dihydropterin diphosphate biosynthesis III (Chlamydia)	PWY.7539	AES	2	0.0825803	0.0723812	3912	3434	0.253992	1
diphthamide biosynthesis II (eukaryotes)	PWY.7546	AES	2	0.00108745	0.000675563	3912	1	0.107563	1
methylerythritol phosphate pathway II	PWY.7560	AES	2	0.137659	0.0781285	3912	2665	0.0781715	1
methanol oxidation to carbon dioxide	PWY.7616	AES	2	0.0209003	0.00823568	3912	17	0.0112021	1
juniperonate biosynthesis	PWY.7619	AES	2	0.00108745	0.000675563	3912	1	0.107563	1
gondoate biosynthesis (anaerobic)	PWY.7663	AES	2	0.113777	0.0577444	3912	3809	0.0488829	1
oleate biosynthesis IV (anaerobic)	PWY.7664	AES	2	0.237585	0.0767632	3912	2280	0.00198464	1
superpathway of sulfur amino acid biosynthesis (Saccharomyces cerevisiae)	PWY.821	AES	2	0.0574373	0.029293	3912	182	0.0499896	1
superpathway of purine nucleotides de novo biosynthesis I	PWY.841	AES	2	0.156053	0.0650637	3912	3335	0.0165201	1
mevalonate pathway I (eukaryotes and bacteria)	PWY.922	AES	2	0.0028329	0.00505955	3912	8	0.575578	1
superpathway of L-alanine biosynthesis	PWY0.1061	AES	2	0.0537692	0.0240367	3912	134	0.0253561	1
ADP-L-glycero-&beta;-D-manno-heptose biosynthesis	PWY0.1241	AES	2	0.08693	0.0744656	3912	1255	0.243141	1
anhydromuropeptides recycling I	PWY0.1261	AES	2	0.222012	0.085103	3912	1893	0.00912919	1
3-phenylpropanoate and 3-(3-hydroxyphenyl)propanoate degradation	PWY0.1277	AES	2	0.0426045	0.0261538	3912	139	0.10341	1
purine ribonucleosides degradation	PWY0.1296	AES	2	0.0243576	0.0627262	3912	3786	0.697807	1
superpathway of purine deoxyribonucleosides degradation	PWY0.1297	AES	2	-0.0570897	0.0785142	3912	998	0.467201	1
superpathway of pyrimidine deoxyribonucleosides degradation	PWY0.1298	AES	2	0.143466	0.0724687	3912	825	0.0478222	1
CDP-diacylglycerol biosynthesis II	PWY0.1319	AES	2	0.0854646	0.0540398	3912	3875	0.113858	1
polymyxin resistance	PWY0.1338	AES	2	0.0768052	0.0401638	3912	195	0.0559254	1
superpathway of heme b biosynthesis from uroporphyrinogen-III	PWY0.1415	AES	2	0.080903	0.0394392	3912	295	0.0403145	1
tRNA processing	PWY0.1479	AES	2	0.0658114	0.0622696	3912	1033	0.290645	1
methylphosphonate degradation I	PWY0.1533	AES	2	0.0139855	0.0138375	3912	40	0.312237	1
peptidoglycan maturation (meso-diaminopimelate containing)	PWY0.1586	AES	2	0.152158	0.0673545	3912	3779	0.0239458	1
superpathway of pyrimidine ribonucleotides de novo biosynthesis	PWY0.162	AES	2	0.162419	0.0671346	3912	2877	0.0156045	1
superpathway of pyrimidine deoxyribonucleotides de novo biosynthesis (E. coli)	PWY0.166	AES	2	0.065375	0.0482681	3912	411	0.175698	1
allantoin degradation IV (anaerobic)	PWY0.41	AES	2	0.00733846	0.0160467	3912	83	0.647472	1
2-methylcitrate cycle I	PWY0.42	AES	2	0.0637214	0.0386067	3912	226	0.0989321	1
aspartate superpathway	PWY0.781	AES	2	0.102048	0.053866	3912	715	0.0582506	1
TCA cycle VI (Helicobacter)	REDCITCYC	AES	2	0.0409228	0.0267184	3912	156	0.12571	1
flavin biosynthesis I (bacteria and plants)	RIBOSYN2.PWY	AES	2	0.0512285	0.053086	3912	3843	0.334612	1
formaldehyde oxidation I	RUMP.PWY	AES	2	0.00527732	0.013207	3912	64	0.689487	1
adenosine nucleotides degradation II	SALVADEHYPOX.PWY	AES	2	0.0509263	0.0816862	3912	2309	0.533041	1
superpathway of L-serine and glycine biosynthesis I	SER.GLYSYN.PWY	AES	2	0.144803	0.057451	3912	3804	0.0117673	1
assimilatory sulfate reduction I	SO4ASSIM.PWY	AES	2	0.114664	0.0645841	3912	995	0.0759206	1
sphingolipid biosynthesis (yeast)	SPHINGOLIPID.SYN.PWY	AES	2	0.00108745	0.000675563	3912	1	0.107563	1
superpathway of sulfate assimilation and cysteine biosynthesis	SULFATE.CYS.PWY	AES	2	0.114453	0.0596234	3912	932	0.0549963	1
superpathway of glyoxylate bypass and TCA	TCA.GLYOX.BYPASS	AES	2	0.0625201	0.0428441	3912	452	0.144594	1
TCA cycle I (prokaryotic)	TCA	AES	2	0.112482	0.0708594	3912	1876	0.112519	1
poly(glycerol phosphate) wall teichoic acid biosynthesis	TEICHOICACID.PWY	AES	2	0.154063	0.0666611	3912	1477	0.0208875	1
superpathway of thiamine diphosphate biosynthesis I	THISYN.PWY	AES	2	0.189028	0.0708042	3912	1144	0.00762905	1
superpathway of thiamine diphosphate biosynthesis III (eukaryotes)	THISYNARA.PWY	AES	2	0.194217	0.0682921	3912	3436	0.00448416	1
superpathway of L-threonine metabolism	THREOCAT.PWY	AES	2	0.0259868	0.0135069	3912	49	0.0544454	1
superpathway of L-threonine biosynthesis	THRESYN.PWY	AES	2	0.105655	0.054421	3912	3845	0.0522918	1
diacylglycerol and triacylglycerol biosynthesis	TRIGLSYN.PWY	AES	2	0.00108745	0.000675563	3912	1	0.107563	1
tRNA charging	TRNA.CHARGING.PWY	AES	2	0.0164682	0.0442636	3912	3908	0.709881	1
L-tryptophan biosynthesis	TRPSYN.PWY	AES	2	0.0550344	0.0683953	3912	3597	0.421079	1
superpathway of ubiquinol-8 biosynthesis (early decarboxylation)	UBISYN.PWY	AES	2	0.0364304	0.0231318	3912	139	0.115375	1
UDP-N-acetyl-D-glucosamine biosynthesis II	UDPNACETYLGALSYN.PWY	AES	2	0.00357812	0.00349913	3912	3	0.306585	1
UDP-N-acetyl-D-glucosamine biosynthesis I	UDPNAGSYN.PWY	AES	2	0.0269055	0.0774915	3912	3115	0.728459	1
superpathway of allantoin degradation in plants	URDEGR.PWY	AES	2	-0.000891226	0.0144946	3912	65	0.950975	1
ureide biosynthesis	URSIN.PWY	AES	2	0.0075068	0.00438247	3912	6	0.0868234	1
L-valine biosynthesis	VALSYN.PWY	AES	2	0.048219	0.0465887	3912	3907	0.30075	1
	X1CMET2.PWY	AR	2	0.0224636	0.0426263	3912	3900	0.598234	1
	X3.HYDROXYPHENYLACETATE.DEGRADATION.PWY	AR	2	0.000791144	0.00719808	3912	20	0.912487	1
aerobactin biosynthesis	AEROBACTINSYN.PWY	AR	2	0.00274028	0.0104336	3912	23	0.792844	1
superpathway of allantoin degradation in yeast	ALLANTOINDEG.PWY	AR	2	-0.0260452	0.0198127	3912	144	0.188739	1
homolactic fermentation	ANAEROFRUCAT.PWY	AR	2	0.117654	0.0673465	3912	3098	0.0807258	1
glycolysis III (from glucose)	ANAGLYCOLYSIS.PWY	AR	2	0.0611467	0.0570387	3912	3663	0.283783	1
	ARG.POLYAMINE.SYN	AR	2	0.120129	0.0534876	3912	1074	0.0247696	1
superpathway of L-arginine, putrescine, and 4-aminobutanoate degradation	ARGDEG.PWY	AR	2	0.0330159	0.0230318	3912	128	0.151805	1
L-ornithine biosynthesis II	ARGININE.SYN4.PWY	AR	2	0.0590997	0.0560601	3912	3555	0.291853	1
ARGORNPROST-PWY	ARGORNPROST.PWY	AR	2	-0.0189195	0.018295	3912	152	0.301144	1
L-arginine biosynthesis I (via L-ornithine)	ARGSYN.PWY	AR	2	0.015526	0.0533991	3912	3815	0.771256	1
L-arginine biosynthesis II (acetyl cycle)	ARGSYNBSUB.PWY	AR	2	0.0172094	0.0528947	3912	3832	0.744934	1
chorismate biosynthesis I	ARO.PWY	AR	2	0.0397876	0.0520985	3912	3811	0.445097	1
superpathway of L-aspartate and L-asparagine biosynthesis	ASPASN.PWY	AR	2	-0.00912924	0.0523341	3912	3790	0.861528	1
L-arginine degradation II (AST pathway)	AST.PWY	AR	2	0.0829302	0.0295908	3912	215	0.00509728	1
biotin biosynthesis I	BIOTIN.BIOSYNTHESIS.PWY	AR	2	0.147011	0.0672779	3912	1981	0.0289441	1
superpathway of branched chain amino acid biosynthesis	BRANCHED.CHAIN.AA.SYN.PWY	AR	2	0.0112515	0.0477879	3912	3849	0.813876	1
Calvin-Benson-Bassham cycle	CALVIN.PWY	AR	2	0.047179	0.0549587	3912	3711	0.390705	1
catechol degradation to &beta;-ketoadipate	CATECHOL.ORTHO.CLEAVAGE.PWY	AR	2	0.0048005	0.00674553	3912	19	0.476724	1
pyruvate fermentation to butanoate	CENTFERM.PWY	AR	2	0.0181607	0.0401216	3912	659	0.650835	1
L-citrulline biosynthesis	CITRULBIO.PWY	AR	2	0.111099	0.06248	3912	3150	0.0754641	1
superpathway of coenzyme A biosynthesis III (mammals)	COA.PWY.1	AR	2	0.0131623	0.0427262	3912	3909	0.758054	1
coenzyme A biosynthesis I (prokaryotic)	COA.PWY	AR	2	0.0276729	0.0462641	3912	3887	0.549777	1
superpathway of adenosylcobalamin salvage from cobinamide I	COBALSYN.PWY	AR	2	0.106911	0.0743526	3912	3162	0.150552	1
colanic acid building blocks biosynthesis	COLANSYN.PWY	AR	2	0.0654591	0.0637013	3912	2008	0.304211	1
superpathway of aromatic amino acid biosynthesis	COMPLETE.ARO.PWY	AR	2	0.0369721	0.0511649	3912	3809	0.469968	1
creatinine degradation I	CRNFORCAT.PWY	AR	2	0.000434282	0.00298658	3912	5	0.884395	1
L-lysine biosynthesis I	DAPLYSINESYN.PWY	AR	2	-0.0136352	0.0705949	3912	1888	0.846855	1
nitrate reduction I (denitrification)	DENITRIFICATION.PWY	AR	2	-2.04621e-17	3.11633e-17	3912	1	0.511474	1
superpathway of purine nucleotides de novo biosynthesis II	DENOVOPURINE2.PWY	AR	2	0.0164517	0.0193395	3912	149	0.395004	1
glucose degradation (oxidative)	DHGLUCONATE.PYR.CAT.PWY	AR	2	-0.000411945	0.00169306	3912	2	0.807776	1
dTDP-&beta;-L-rhamnose biosynthesis	DTDPRHAMSYN.PWY	AR	2	0.00270045	0.0412598	3912	3909	0.947819	1
enterobacterial common antigen biosynthesis	ECASYN.PWY	AR	2	0.0376659	0.0200832	3912	96	0.060807	1
superpathway of ergosterol biosynthesis I	ERGOSTEROL.SYN.PWY	AR	2	-3.05422e-17	3.93723e-17	3912	1	0.437962	1
fatty acid &beta;-oxidation I (generic)	FAO.PWY	AR	2	0.0774856	0.038447	3912	295	0.0439388	1
fatty acid elongation -- saturated	FASYN.ELONG.PWY	AR	2	0.160804	0.0687949	3912	2280	0.0194716	1
superpathway of fatty acid biosynthesis initiation (E. coli)	FASYN.INITIAL.PWY	AR	2	0.092432	0.0588701	3912	3758	0.116481	1
mixed acid fermentation	FERMENTATION.PWY	AR	2	0.0333229	0.062301	3912	1424	0.592773	1
superpathway of tetrahydrofolate biosynthesis and salvage	FOLSYN.PWY	AR	2	0.0691607	0.0296134	3912	237	0.0195751	1
superpathway of fucose and rhamnose degradation	FUC.RHAMCAT.PWY	AR	2	0.121644	0.0566617	3912	841	0.0318728	1
fucose degradation	FUCCAT.PWY	AR	2	0.129721	0.0682078	3912	1158	0.0572707	1
superpathway of hexuronide and hexuronate degradation	GALACT.GLUCUROCAT.PWY	AR	2	0.143457	0.0693924	3912	2407	0.0387748	1
D-galactarate degradation I	GALACTARDEG.PWY	AR	2	0.0904816	0.050956	3912	599	0.0758708	1
D-galacturonate degradation I	GALACTUROCAT.PWY	AR	2	0.165208	0.0710059	3912	2624	0.0200384	1
superpathway of N-acetylglucosamine, N-acetylmannosamine and N-acetylneuraminate degradation	GLCMANNANAUT.PWY	AR	2	0.0973986	0.0711378	3912	2393	0.171038	1
D-glucarate degradation I	GLUCARDEG.PWY	AR	2	0.091704	0.0521177	3912	439	0.0785691	1
superpathway of D-glucarate and D-galactarate degradation	GLUCARGALACTSUPER.PWY	AR	2	0.0904816	0.050956	3912	599	0.0758708	1
gluconeogenesis I	GLUCONEO.PWY	AR	2	0.0884272	0.0720248	3912	2822	0.219629	1
glucose and glucose-1-phosphate degradation	GLUCOSE1PMETAB.PWY	AR	2	0.0567061	0.0795561	3912	1023	0.476028	1
superpathway of &beta;-D-glucuronosides degradation	GLUCUROCAT.PWY	AR	2	0.124504	0.0624549	3912	3185	0.0462828	1
GABA shunt	GLUDEG.I.PWY	AR	2	0.176624	0.0651923	3912	1010	0.00677541	1
L-ornithine biosynthesis I	GLUTORN.PWY	AR	2	0.0312948	0.0528514	3912	3841	0.553802	1
glycogen degradation I	GLYCOCAT.PWY	AR	2	0.0951086	0.0740586	3912	881	0.199143	1
glycogen biosynthesis I (from ADP-D-Glucose)	GLYCOGENSYNTH.PWY	AR	2	0.0541902	0.0630663	3912	3613	0.390257	1
superpathway of glycol metabolism and degradation	GLYCOL.GLYOXDEG.PWY	AR	2	0.0327982	0.0324159	3912	250	0.311706	1
superpathway of glycolysis and the Entner-Doudoroff pathway	GLYCOLYSIS.E.D	AR	2	0.104225	0.0695868	3912	1736	0.134283	1
superpathway of glycolysis, pyruvate dehydrogenase, TCA, and glyoxylate bypass	GLYCOLYSIS.TCA.GLYOX.BYPASS	AR	2	0.0648829	0.0439461	3912	428	0.13992	1
glycolysis I (from glucose 6-phosphate)	GLYCOLYSIS	AR	2	0.0793098	0.0698491	3912	3371	0.256265	1
glyoxylate cycle	GLYOXYLATE.BYPASS	AR	2	0.0721766	0.0485148	3912	645	0.136912	1
superpathway of glycerol degradation to 1,3-propanediol	GOLPDLCAT.PWY	AR	2	0.0447812	0.0364009	3912	523	0.218696	1
3-phenylpropanoate and 3-(3-hydroxyphenyl)propanoate degradation to 2-hydroxypentadienoate	HCAMHPDEG.PWY	AR	2	0.0569922	0.0287028	3912	165	0.0471549	1
heme b biosynthesis I (aerobic)	HEME.BIOSYNTHESIS.II	AR	2	0.0785142	0.0417683	3912	456	0.0602234	1
heme b biosynthesis II (oxygen-independent)	HEMESYN2.PWY	AR	2	0.102394	0.0425783	3912	616	0.0162301	1
superpathway of hexitol degradation (bacteria)	HEXITOLDEGSUPER.PWY	AR	2	0.0707134	0.0640038	3912	1259	0.269308	1
L-histidine degradation I	HISDEG.PWY	AR	2	0.12669	0.0643555	3912	3461	0.0490775	1
L-histidine biosynthesis	HISTSYN.PWY	AR	2	-0.00790937	0.045542	3912	3892	0.862133	1
L-methionine biosynthesis I	HOMOSER.METSYN.PWY	AR	2	0.0330825	0.0717144	3912	1675	0.644605	1
L-methionine biosynthesis III	HSERMETANA.PWY	AR	2	0.0473688	0.058031	3912	3656	0.414403	1
L-isoleucine biosynthesis I (from threonine)	ILEUSYN.PWY	AR	2	0.00942048	0.0463675	3912	3850	0.839014	1
superpathway of (Kdo)2-lipid A biosynthesis	KDO.NAGLIPASYN.PWY	AR	2	0.0390739	0.0233067	3912	140	0.0937268	1
ketogluconate metabolism	KETOGLUCONMET.PWY	AR	2	0.0609316	0.0464414	3912	360	0.189601	1
lactose and galactose degradation I	LACTOSECAT.PWY	AR	2	-0.0632736	0.0625318	3912	1096	0.311672	1
phospholipases	LIPASYN.PWY	AR	2	-1.75128e-17	3.11633e-17	3912	1	0.574174	1
superpathway of lipopolysaccharide biosynthesis	LPSSYN.PWY	AR	2	0.0324997	0.0128073	3912	60	0.0112041	1
L-lysine biosynthesis IV	LYSINE.AMINOAD.PWY	AR	2	-9.25752e-17	1.05669e-16	3912	1	0.381043	1
protein N-glycosylation initial phase (eukaryotic)	MANNOSYL.CHITO.DOLICHOL.BIOSYNTHESIS	AR	2	-8.84792e-17	1.05655e-16	3912	1	0.402402	1
superpathway of S-adenosyl-L-methionine biosynthesis	MET.SAM.PWY	AR	2	0.0236064	0.0720481	3912	1673	0.743198	1
methanogenesis from acetate	METH.ACETATE.PWY	AR	2	0.046998	0.0579646	3912	928	0.417532	1
methanogenesis from H2 and CO2	METHANOGENESIS.PWY	AR	2	-0.00250936	0.00290302	3912	6	0.387428	1
superpathway of methylglyoxal degradation	METHGLYUT.PWY	AR	2	0.0645194	0.0437748	3912	434	0.140599	1
superpathway of L-homoserine and L-methionine biosynthesis	METSYN.PWY	AR	2	0.0287055	0.0687536	3912	1673	0.676329	1
NAD salvage pathway III (to nicotinamide riboside)	NAD.BIOSYNTHESIS.II	AR	2	0.0478587	0.0686814	3912	1225	0.48596	1
NAD de novo biosynthesis II (from tryptophan)	NADSYN.PWY	AR	2	-7.31518e-17	8.59279e-17	3912	1	0.394651	1
lipid IVA biosynthesis (E. coli)	NAGLIPASYN.PWY	AR	2	0.118839	0.0663902	3912	2399	0.0735368	1
methylerythritol phosphate pathway I	NONMEVIPP.PWY	AR	2	-0.00798655	0.0437802	3912	3889	0.855261	1
pentose phosphate pathway (non-oxidative branch) I	NONOXIPENT.PWY	AR	2	0.0704534	0.063847	3912	3716	0.269897	1
O-antigen building blocks biosynthesis (E. coli)	OANTIGEN.PWY	AR	2	-0.00968924	0.0678874	3912	3109	0.886515	1
superpathway of L-arginine and L-ornithine degradation	ORNARGDEG.PWY	AR	2	0.0330159	0.0230318	3912	128	0.151805	1
superpathway of ornithine degradation	ORNDEG.PWY	AR	2	0.0367652	0.0283443	3912	147	0.194684	1
TCA cycle IV (2-oxoglutarate decarboxylase)	P105.PWY	AR	2	0.0710784	0.0386128	3912	383	0.0657343	1
pyruvate fermentation to propanoate I	P108.PWY	AR	2	0.0493343	0.0607188	3912	1044	0.416557	1
heterolactic fermentation	P122.PWY	AR	2	0.0415759	0.0221094	3912	114	0.0601264	1
Bifidobacterium shunt	P124.PWY	AR	2	-0.0113072	0.0457162	3912	910	0.804664	1
superpathway of (R,R)-butanediol biosynthesis	P125.PWY	AR	2	-0.00369679	0.0110067	3912	49	0.736991	1
acetylene degradation (anaerobic)	P161.PWY	AR	2	0.0991953	0.0534214	3912	456	0.0634157	1
L-lysine fermentation to acetate and butanoate	P163.PWY	AR	2	0.00411051	0.00425388	3912	11	0.333962	1
purine nucleobases degradation I (anaerobic)	P164.PWY	AR	2	0.0661158	0.0612835	3912	1093	0.280727	1
formaldehyde assimilation III (dihydroxyacetone cycle)	P185.PWY	AR	2	0.0421177	0.0391189	3912	447	0.281705	1
octane oxidation	P221.PWY	AR	2	0.0509408	0.0262456	3912	88	0.0523467	1
reductive TCA cycle I	P23.PWY	AR	2	0.0443385	0.0152185	3912	84	0.00359671	1
superpathway of L-lysine, L-threonine and L-methionine biosynthesis I	P4.PWY	AR	2	0.0279781	0.0518431	3912	891	0.589459	1
incomplete reductive TCA cycle	P42.PWY	AR	2	0.0906341	0.0490078	3912	622	0.0644859	1
superpathway of N-acetylneuraminate degradation	P441.PWY	AR	2	0.042374	0.051509	3912	683	0.410761	1
hexitol fermentation to lactate, formate, ethanol and acetate	P461.PWY	AR	2	0.0974299	0.0589196	3912	863	0.0982959	1
myo-inositol degradation I	P562.PWY	AR	2	-0.000341624	0.000587721	3912	2	0.561097	1
nylon-6 oligomer degradation	P621.PWY	AR	2	-0.00765415	0.00518162	3912	17	0.139718	1
phosphopantothenate biosynthesis I	PANTO.PWY	AR	2	0.0152518	0.0442832	3912	3891	0.730554	1
superpathway of coenzyme A biosynthesis I (bacteria)	PANTOSYN.PWY	AR	2	0.00654019	0.046643	3912	3859	0.888496	1
pentose phosphate pathway	PENTOSE.P.PWY	AR	2	0.181111	0.0699674	3912	2688	0.00967875	1
peptidoglycan biosynthesis I (meso-diaminopimelate containing)	PEPTIDOGLYCANSYN.PWY	AR	2	0.001643	0.0423546	3912	3908	0.969059	1
superpathway of phospholipid biosynthesis I (bacteria)	PHOSLIPSYN.PWY	AR	2	0.0414001	0.0687834	3912	2910	0.547285	1
superpathway of polyamine biosynthesis II	POLYAMINSYN3.PWY	AR	2	0.00738077	0.0351284	3912	483	0.833595	1
superpathway of polyamine biosynthesis I	POLYAMSYN.PWY	AR	2	0.0967929	0.0590188	3912	1264	0.101086	1
polyisoprenoid biosynthesis (E. coli)	POLYISOPRENSYN.PWY	AR	2	0.094885	0.0718479	3912	2082	0.186708	1
ppGpp metabolism	PPGPPMET.PWY	AR	2	0.0132172	0.0626721	3912	1051	0.832982	1
superpathway of L-alanine fermentation (Stickland reaction)	PROPFERM.PWY	AR	2	-0.00055144	0.003647	3912	11	0.879824	1
protocatechuate degradation II (ortho-cleavage pathway)	PROTOCATECHUATE.ORTHO.CLEAVAGE.PWY	AR	2	0.0071961	0.00654662	3912	20	0.271751	1
superpathway of histidine, purine, and pyrimidine biosynthesis	PRPP.PWY	AR	2	0.0164843	0.018906	3912	136	0.383315	1
photosynthesis light reactions	PWY.101	AR	2	-0.000342157	0.000587689	3912	1	0.560463	1
glycolysis IV	PWY.1042	AR	2	-0.00914845	0.0431681	3912	3898	0.832177	1
CMP-3-deoxy-D-manno-octulosonate biosynthesis	PWY.1269	AR	2	0.0156165	0.0679471	3912	3232	0.818234	1
superpathway of taurine degradation	PWY.1541	AR	2	0.000897895	0.00378833	3912	5	0.812658	1
formaldehyde assimilation II (assimilatory RuMP Cycle)	PWY.1861	AR	2	0.0693784	0.0556185	3912	941	0.212333	1
folate transformations I	PWY.2201	AR	2	1.50673e-18	1.94771e-18	3912	1	0.439224	1
Entner-Doudoroff pathway III (semi-phosphorylative)	PWY.2221	AR	2	0.000828138	0.000587607	3912	1	0.158822	1
C4 photosynthetic carbon assimilation cycle, NADP-ME type	PWY.241	AR	2	0.0551951	0.0626015	3912	1723	0.378005	1
trehalose degradation V	PWY.2723	AR	2	0.111385	0.0735785	3912	859	0.13016	1
L-lysine biosynthesis II	PWY.2941	AR	2	0.0400288	0.060284	3912	1874	0.506731	1
L-lysine biosynthesis III	PWY.2942	AR	2	-0.0128607	0.0433307	3912	3899	0.766634	1
superpathway of L-isoleucine biosynthesis I	PWY.3001	AR	2	0.045339	0.0493165	3912	3823	0.357977	1
superpathway of NAD biosynthesis in eukaryotes	PWY.3502	AR	2	4.76919e-17	5.47368e-17	3912	1	0.383651	1
aerobic respiration I (cytochrome c)	PWY.3781	AR	2	0.00195887	0.00265989	3912	6	0.461505	1
folate transformations II (plants)	PWY.3841	AR	2	-0.0035534	0.0405223	3912	3904	0.930128	1
&gamma;-glutamyl cycle	PWY.4041	AR	2	-0.0282438	0.0727662	3912	1924	0.697932	1
PWY-4242	PWY.4242	AR	2	0.0235524	0.0485514	3912	3872	0.627633	1
L-glutamate degradation IV	PWY.4321	AR	2	0.0189674	0.0159801	3912	65	0.235329	1
phytate degradation I	PWY.4702	AR	2	0.0831342	0.0439777	3912	438	0.0587895	1
creatinine degradation II	PWY.4722	AR	2	0.00042276	0.000923097	3912	2	0.646995	1
L-proline biosynthesis II (from arginine)	PWY.4981	AR	2	-0.0813838	0.0656947	3912	2221	0.215494	1
urea cycle	PWY.4984	AR	2	0.102606	0.0614569	3912	3139	0.0950943	1
biotin biosynthesis II	PWY.5005	AR	2	0.015144	0.0449789	3912	674	0.73637	1
4-aminobutanoate degradation V	PWY.5022	AR	2	0.105873	0.0561734	3912	628	0.0595456	1
L-histidine degradation II	PWY.5028	AR	2	8.62615e-05	0.00166684	3912	5	0.958729	1
L-histidine degradation III	PWY.5030	AR	2	0.173269	0.0656147	3912	3094	0.00830966	1
glycogen biosynthesis II (from UDP-D-Glucose)	PWY.5067	AR	2	-4.79028e-17	5.64249e-17	3912	1	0.395958	1
L-phenylalanine degradation III	PWY.5079	AR	2	-8.42884e-17	1.02171e-16	3912	1	0.409443	1
very long chain fatty acid biosynthesis I	PWY.5080	AR	2	-4.26971e-17	4.76216e-17	3912	1	0.369998	1
NAD(P)/NADPH interconversion	PWY.5083	AR	2	0.0436389	0.0357569	3912	306	0.222382	1
L-glutamate degradation VIII (to propanoate)	PWY.5088	AR	2	0.00265745	0.00483341	3912	11	0.582486	1
L-lysine biosynthesis VI	PWY.5097	AR	2	-0.00257411	0.0429688	3912	3906	0.952234	1
pyruvate fermentation to acetate and lactate II	PWY.5100	AR	2	0.00146898	0.0718746	3912	3404	0.983695	1
L-isoleucine biosynthesis II	PWY.5101	AR	2	-0.0106721	0.00721396	3912	39	0.139132	1
L-isoleucine biosynthesis III	PWY.5103	AR	2	0.0095162	0.0483605	3912	3859	0.844014	1
L-isoleucine biosynthesis IV	PWY.5104	AR	2	0.141201	0.0803942	3912	2811	0.0791139	1
superpathway of geranylgeranyl diphosphate biosynthesis II (via MEP)	PWY.5121	AR	2	0.0936297	0.0686395	3912	2672	0.172629	1
sphingolipid biosynthesis (plants)	PWY.5129	AR	2	-6.7871e-17	8.26627e-17	3912	1	0.411668	1
fatty acid &beta;-oxidation II (plant peroxisome)	PWY.5136	AR	2	-7.453e-17	9.37181e-17	3912	1	0.426517	1
L-arginine biosynthesis III (via N-acetyl-L-citrulline)	PWY.5154	AR	2	0.00316422	0.054414	3912	3667	0.953632	1
PWY-5173	PWY.5173	AR	2	0.0702662	0.0498572	3912	385	0.158819	1
toluene degradation III (aerobic) (via p-cresol)	PWY.5181	AR	2	0.000831672	0.0056453	3912	9	0.882887	1
tetrapyrrole biosynthesis I (from glutamate)	PWY.5188	AR	2	0.0173677	0.0698766	3912	2209	0.803725	1
tetrapyrrole biosynthesis II (from glycine)	PWY.5189	AR	2	0.0881911	0.0457607	3912	419	0.0540316	1
peptidoglycan biosynthesis II (staphylococci)	PWY.5265	AR	2	-0.00247571	0.00845259	3912	29	0.769621	1
superpathway of sulfur oxidation (Acidianus ambivalens)	PWY.5304	AR	2	0.0384299	0.0620445	3912	2135	0.535698	1
superpathway of thiosulfate metabolism (Desulfovibrio sulfodismutans)	PWY.5306	AR	2	-2.68232e-17	3.16441e-17	3912	1	0.396688	1
superpathway of L-methionine biosynthesis (by sulfhydrylation)	PWY.5345	AR	2	0.0941945	0.0524898	3912	880	0.0728134	1
superpathway of L-methionine biosynthesis (transsulfuration)	PWY.5347	AR	2	0.0243713	0.0675681	3912	1664	0.718351	1
petroselinate biosynthesis	PWY.5367	AR	2	0.0395296	0.0359708	3912	332	0.271871	1
NAD salvage (plants)	PWY.5381	AR	2	-7.24089e-17	8.59158e-17	3912	1	0.399403	1
sucrose degradation IV (sucrose phosphorylase)	PWY.5384	AR	2	0.0756179	0.0865983	3912	1602	0.382612	1
reductive TCA cycle II	PWY.5392	AR	2	0.00528397	0.0025129	3912	8	0.0355592	1
catechol degradation III (ortho-cleavage pathway)	PWY.5417	AR	2	0.00576874	0.00670515	3912	16	0.389657	1
aromatic compounds degradation via &beta;-ketoadipate	PWY.5431	AR	2	0.00576874	0.00670515	3912	16	0.389657	1
superpathway of cytosolic glycolysis (plants), pyruvate dehydrogenase and TCA cycle	PWY.5464	AR	2	-0.00377044	0.00995319	3912	49	0.704846	1
glycolysis II (from fructose 6-phosphate)	PWY.5484	AR	2	0.0862306	0.0690017	3912	3371	0.211496	1
purine nucleobases degradation II (anaerobic)	PWY.5497	AR	2	0.135039	0.047427	3912	477	0.00443445	1
L-glutamate and L-glutamine biosynthesis	PWY.5505	AR	2	-0.0305707	0.062914	3912	2155	0.627059	1
UDP-N-acetyl-D-galactosamine biosynthesis II	PWY.5514	AR	2	-0.000481117	0.000587796	3912	2	0.413121	1
propene degradation	PWY.5534	AR	2	-0.000319019	0.000587583	3912	1	0.587209	1
superpathway of glyoxylate cycle and fatty acid degradation	PWY.561	AR	2	-3.60135e-18	3.89869e-18	3912	1	0.355689	1
L-tryptophan degradation to 2-amino-3-carboxymuconate semialdehyde	PWY.5651	AR	2	6.37908e-17	7.81158e-17	3912	1	0.414201	1
2-amino-3-carboxymuconate semialdehyde degradation to 2-hydroxypentadienoate	PWY.5654	AR	2	-0.00345144	0.0039715	3912	4	0.384877	1
mannosylglycerate biosynthesis I	PWY.5656	AR	2	0.0453205	0.0404496	3912	325	0.262611	1
GDP-mannose biosynthesis	PWY.5659	AR	2	0.168883	0.0664948	3912	3306	0.0111342	1
CDP-diacylglycerol biosynthesis I	PWY.5667	AR	2	0.0567964	0.0488527	3912	3875	0.245068	1
nitrate reduction V (assimilatory)	PWY.5675	AR	2	0.0921412	0.0441422	3912	400	0.0369254	1
acetyl-CoA fermentation to butanoate II	PWY.5676	AR	2	0.0849348	0.0673635	3912	1151	0.207448	1
succinate fermentation to butanoate	PWY.5677	AR	2	0.00729912	0.008593	3912	35	0.395701	1
UMP biosynthesis I	PWY.5686	AR	2	0.00371449	0.0420476	3912	3909	0.929611	1
TCA cycle II (plants and fungi)	PWY.5690	AR	2	0.0422985	0.0642138	3912	1846	0.510122	1
allantoin degradation to glyoxylate II	PWY.5692	AR	2	0.007098	0.0136255	3912	65	0.602445	1
superpathway of ubiquinol-6 biosynthesis (late decarboxylation)	PWY.7235	AR	2	1.93709e-17	2.37283e-17	3912	1	0.414347	1
myo-, chiro- and scyllo-inositol degradation	PWY.7237	AR	2	0.00558507	0.0600752	3912	526	0.925934	1
D-fructuronate degradation	PWY.7242	AR	2	0.0897495	0.0613985	3912	3275	0.143897	1
superpathway of NAD/NADP - NADH/NADPH interconversion (yeast)	PWY.7245	AR	2	-0.000413031	0.000587487	3912	2	0.482073	1
superpathway of L-lysine, L-threonine and L-methionine biosynthesis II	PWY.724	AR	2	0.0302283	0.0500066	3912	3832	0.545559	1
TCA cycle VII (acetate-producers)	PWY.7254	AR	2	0.0385908	0.0433449	3912	447	0.373354	1
cytosolic NADPH production (yeast)	PWY.7268	AR	2	-0.00212676	0.001494	3912	4	0.154669	1
mitochondrial NADPH production (yeast)	PWY.7269	AR	2	0.0495342	0.0226966	3912	99	0.0291417	1
aerobic respiration II (cytochrome c) (yeast)	PWY.7279	AR	2	0.000890326	0.00260434	3912	5	0.732475	1
4-amino-2-methyl-5-diphosphomethylpyrimidine biosynthesis II	PWY.7282	AR	2	0.14764	0.0741929	3912	2475	0.0466728	1
wybutosine biosynthesis	PWY.7283	AR	2	6.77302e-17	8.58487e-17	3912	1	0.430195	1
7-(3-amino-3-carboxypropyl)-wyosine biosynthesis	PWY.7286	AR	2	-0.00439152	0.00378393	3912	10	0.245895	1
fatty acid &beta;-oxidation VII (yeast peroxisome)	PWY.7288	AR	2	-4.22642e-17	5.4733e-17	3912	1	0.440054	1
Escherichia coli serotype O86 O-antigen biosynthesis	PWY.7290	AR	2	-0.000474658	0.000587792	3912	1	0.419418	1
D-xylose degradation IV	PWY.7294	AR	2	-0.000414043	0.000587376	3912	1	0.480917	1
dTDP-&beta;-D-fucofuranose biosynthesis	PWY.7312	AR	2	0.052065	0.0263326	3912	348	0.0480954	1
dTDP-N-acetylthomosamine biosynthesis	PWY.7315	AR	2	0.0770607	0.0646254	3912	1072	0.233176	1
dTDP-N-acetylviosamine biosynthesis	PWY.7316	AR	2	0.0576198	0.0296516	3912	311	0.0520672	1
superpathway of GDP-mannose-derived O-antigen building blocks biosynthesis	PWY.7323	AR	2	0.194439	0.0828873	3912	2407	0.0190395	1
superpathway of UDP-glucose-derived O-antigen building blocks biosynthesis	PWY.7328	AR	2	0.094123	0.0703284	3912	837	0.180873	1
superpathway of UDP-N-acetylglucosamine-derived O-antigen building blocks biosynthesis	PWY.7332	AR	2	0.0520368	0.0360641	3912	445	0.149138	1
10-cis-heptadecenoyl-CoA degradation (yeast)	PWY.7337	AR	2	2.2011e-17	2.38276e-17	3912	1	0.355673	1
10-trans-heptadecenoyl-CoA degradation (reductase-dependent, yeast)	PWY.7338	AR	2	2.2011e-17	2.38276e-17	3912	1	0.355673	1
thiamine phosphate formation from pyrithiamine and oxythiamine (yeast)	PWY.7357	AR	2	0.000939785	0.053978	3912	3787	0.98611	1
1,4-dihydroxy-6-naphthoate biosynthesis II	PWY.7371	AR	2	0.0228757	0.0222284	3912	206	0.303492	1
anaerobic energy metabolism (invertebrates, cytosol)	PWY.7383	AR	2	-0.0139839	0.0687476	3912	2217	0.838827	1
anaerobic energy metabolism (invertebrates, mitochondrial)	PWY.7384	AR	2	0.0219958	0.0165806	3912	98	0.184725	1
1,3-propanediol biosynthesis (engineered)	PWY.7385	AR	2	0.0260583	0.0226178	3912	94	0.249351	1
octanoyl-[acyl-carrier protein] biosynthesis (mitochondria, yeast)	PWY.7388	AR	2	0.167977	0.0715263	3912	2275	0.0189056	1
superpathway of anaerobic energy metabolism (invertebrates)	PWY.7389	AR	2	0.00528552	0.0130828	3912	75	0.686234	1
isoprene biosynthesis II (engineered)	PWY.7391	AR	2	7.10636e-17	8.59096e-17	3912	1	0.408185	1
taxadiene biosynthesis (engineered)	PWY.7392	AR	2	0.0254823	0.0627489	3912	1745	0.684694	1
methylphosphonate degradation II	PWY.7399	AR	2	0.000507102	0.00169732	3912	4	0.765136	1
L-arginine biosynthesis IV (archaebacteria)	PWY.7400	AR	2	-0.00259314	0.054603	3912	3786	0.962125	1
phospholipid remodeling (phosphatidylethanolamine, yeast)	PWY.7409	AR	2	0.0129074	0.00783592	3912	17	0.099604	1
phosphatidate biosynthesis (yeast)	PWY.7411	AR	2	2.29275e-17	2.83551e-17	3912	1	0.418808	1
monoacylglycerol metabolism (yeast)	PWY.7420	AR	2	-9.26121e-17	1.09443e-16	3912	1	0.397491	1
sulfoquinovose degradation I	PWY.7446	AR	2	0.0524478	0.0250115	3912	139	0.0360689	1
&beta;-(1,4)-mannan degradation	PWY.7456	AR	2	0.173478	0.076347	3912	2439	0.0231318	1
protein ubiquitination	PWY.7511	AR	2	-1.32369e-17	1.56934e-17	3912	1	0.399021	1
6-hydroxymethyl-dihydropterin diphosphate biosynthesis III (Chlamydia)	PWY.7539	AR	2	0.0549494	0.0652839	3912	3434	0.400014	1
diphthamide biosynthesis II (eukaryotes)	PWY.7546	AR	2	-3.86884e-18	7.79083e-18	3912	1	0.61951	1
methylerythritol phosphate pathway II	PWY.7560	AR	2	-0.00195887	0.0711831	3912	2665	0.978047	1
methanol oxidation to carbon dioxide	PWY.7616	AR	2	0.0164309	0.0074101	3912	17	0.0266611	1
juniperonate biosynthesis	PWY.7619	AR	2	-4.26971e-17	4.76216e-17	3912	1	0.369998	1
gondoate biosynthesis (anaerobic)	PWY.7663	AR	2	0.0812101	0.0523691	3912	3809	0.121056	1
oleate biosynthesis IV (anaerobic)	PWY.7664	AR	2	0.16368	0.0699555	3912	2280	0.0193503	1
superpathway of sulfur amino acid biosynthesis (Saccharomyces cerevisiae)	PWY.821	AR	2	0.0383829	0.0263697	3912	182	0.1456	1
superpathway of purine nucleotides de novo biosynthesis I	PWY.841	AR	2	0.0611104	0.0592713	3912	3335	0.302598	1
mevalonate pathway I (eukaryotes and bacteria)	PWY.922	AR	2	-0.00445452	0.00335416	3912	8	0.184244	1
superpathway of L-alanine biosynthesis	PWY0.1061	AR	2	0.0608172	0.0226888	3912	134	0.0073852	1
ADP-L-glycero-&beta;-D-manno-heptose biosynthesis	PWY0.1241	AR	2	0.0345877	0.0679639	3912	1255	0.610845	1
anhydromuropeptides recycling I	PWY0.1261	AR	2	0.122258	0.0773425	3912	1893	0.114028	1
3-phenylpropanoate and 3-(3-hydroxyphenyl)propanoate degradation	PWY0.1277	AR	2	0.0413645	0.0243476	3912	139	0.0894232	1
purine ribonucleosides degradation	PWY0.1296	AR	2	-0.00744309	0.0568875	3912	3786	0.89591	1
superpathway of purine deoxyribonucleosides degradation	PWY0.1297	AR	2	-0.0165414	0.0717259	3912	998	0.817624	1
superpathway of pyrimidine deoxyribonucleosides degradation	PWY0.1298	AR	2	0.110647	0.0658239	3912	825	0.09286	1
CDP-diacylglycerol biosynthesis II	PWY0.1319	AR	2	0.0567964	0.0488527	3912	3875	0.245068	1
polymyxin resistance	PWY0.1338	AR	2	0.0754563	0.0370987	3912	195	0.0420327	1
superpathway of heme b biosynthesis from uroporphyrinogen-III	PWY0.1415	AR	2	0.0788176	0.0362605	3912	295	0.0297975	1
tRNA processing	PWY0.1479	AR	2	0.0867537	0.056778	3912	1033	0.126615	1
methylphosphonate degradation I	PWY0.1533	AR	2	0.013174	0.0125088	3912	40	0.292329	1
peptidoglycan maturation (meso-diaminopimelate containing)	PWY0.1586	AR	2	0.0859383	0.0616165	3912	3779	0.163185	1
superpathway of pyrimidine ribonucleotides de novo biosynthesis	PWY0.162	AR	2	0.0719019	0.0608431	3912	2877	0.23738	1
superpathway of pyrimidine deoxyribonucleotides de novo biosynthesis (E. coli)	PWY0.166	AR	2	0.0655688	0.0440942	3912	411	0.137099	1
allantoin degradation IV (anaerobic)	PWY0.41	AR	2	0.0157856	0.0152767	3912	83	0.301529	1
2-methylcitrate cycle I	PWY0.42	AR	2	0.0689635	0.0358696	3912	226	0.0546077	1
aspartate superpathway	PWY0.781	AR	2	0.0603295	0.0486366	3912	715	0.214905	1
TCA cycle VI (Helicobacter)	REDCITCYC	AR	2	0.0379189	0.0245047	3912	156	0.121853	1
L-rhamnose degradation I	RHAMCAT.PWY	AR	2	0.133446	0.0622987	3912	3534	0.0322579	1
flavin biosynthesis I (bacteria and plants)	RIBOSYN2.PWY	AR	2	0.003083	0.0483	3912	3843	0.949109	1
formaldehyde oxidation I	RUMP.PWY	AR	2	0.000953923	0.0120817	3912	64	0.937072	1
adenosine nucleotides degradation II	SALVADEHYPOX.PWY	AR	2	0.0441154	0.0745386	3912	2309	0.553991	1
superpathway of L-serine and glycine biosynthesis I	SER.GLYSYN.PWY	AR	2	0.0791842	0.0522158	3912	3804	0.129487	1
assimilatory sulfate reduction I	SO4ASSIM.PWY	AR	2	0.111279	0.0587119	3912	995	0.058129	1
sphingolipid biosynthesis (yeast)	SPHINGOLIPID.SYN.PWY	AR	2	-1.34854e-17	1.57043e-17	3912	1	0.390558	1
superpathway of sulfate assimilation and cysteine biosynthesis	SULFATE.CYS.PWY	AR	2	0.107338	0.0540824	3912	932	0.047253	1
superpathway of glyoxylate bypass and TCA	TCA.GLYOX.BYPASS	AR	2	0.0659666	0.0392739	3912	452	0.093112	1
TCA cycle I (prokaryotic)	TCA	AR	2	0.053863	0.0641915	3912	1876	0.401471	1
poly(glycerol phosphate) wall teichoic acid biosynthesis	TEICHOICACID.PWY	AR	2	0.0915382	0.06026	3912	1477	0.128838	1
superpathway of thiamine diphosphate biosynthesis I	THISYN.PWY	AR	2	0.144157	0.0640514	3912	1144	0.0244689	1
superpathway of thiamine diphosphate biosynthesis III (eukaryotes)	THISYNARA.PWY	AR	2	0.0961239	0.0618584	3912	3436	0.120289	1
superpathway of L-threonine metabolism	THREOCAT.PWY	AR	2	0.0146621	0.0118275	3912	49	0.215182	1
superpathway of L-threonine biosynthesis	THRESYN.PWY	AR	2	0.0451023	0.0495052	3912	3845	0.362324	1
diacylglycerol and triacylglycerol biosynthesis	TRIGLSYN.PWY	AR	2	2.55999e-17	3.1657e-17	3912	1	0.418762	1
tRNA charging	TRNA.CHARGING.PWY	AR	2	-0.0227391	0.0400083	3912	3908	0.569826	1
L-tryptophan biosynthesis	TRPSYN.PWY	AR	2	-0.0038658	0.0622229	3912	3597	0.950464	1
superpathway of ubiquinol-8 biosynthesis (early decarboxylation)	UBISYN.PWY	AR	2	0.0295394	0.0211901	3912	139	0.1634	1
UDP-N-acetyl-D-glucosamine biosynthesis II	UDPNACETYLGALSYN.PWY	AR	2	-0.00141776	0.00147079	3912	3	0.335139	1
UDP-N-acetyl-D-glucosamine biosynthesis I	UDPNAGSYN.PWY	AR	2	-0.0103996	0.0703775	3912	3115	0.882534	1
superpathway of allantoin degradation in plants	URDEGR.PWY	AR	2	0.007098	0.0136255	3912	65	0.602445	1
ureide biosynthesis	URSIN.PWY	AR	2	0.00787034	0.00411453	3912	6	0.0558518	1
L-valine biosynthesis	VALSYN.PWY	AR	2	0.00508496	0.0422273	3912	3907	0.904158	1
	X1CMET2.PWY	CA	2	0.0286605	0.0406703	3912	3900	0.481038	1
	X3.HYDROXYPHENYLACETATE.DEGRADATION.PWY	CA	2	0.000563935	0.00679467	3912	20	0.933859	1
aerobactin biosynthesis	AEROBACTINSYN.PWY	CA	2	0.00549767	0.0103477	3912	23	0.595248	1
superpathway of allantoin degradation in yeast	ALLANTOINDEG.PWY	CA	2	-0.0153594	0.019389	3912	144	0.428312	1
homolactic fermentation	ANAEROFRUCAT.PWY	CA	2	0.117919	0.0642609	3912	3098	0.0665832	1
glycolysis III (from glucose)	ANAGLYCOLYSIS.PWY	CA	2	0.0625937	0.0544252	3912	3663	0.250181	1
	ARG.POLYAMINE.SYN	CA	2	0.100245	0.050976	3912	1074	0.0493113	1
superpathway of L-arginine, putrescine, and 4-aminobutanoate degradation	ARGDEG.PWY	CA	2	0.0331012	0.0220269	3912	128	0.132984	1
L-ornithine biosynthesis II	ARGININE.SYN4.PWY	CA	2	0.0675403	0.0534011	3912	3555	0.20603	1
ARGORNPROST-PWY	ARGORNPROST.PWY	CA	2	-0.0124005	0.0175406	3912	152	0.479636	1
L-arginine biosynthesis I (via L-ornithine)	ARGSYN.PWY	CA	2	0.0318474	0.0507672	3912	3815	0.530486	1
L-arginine biosynthesis II (acetyl cycle)	ARGSYNBSUB.PWY	CA	2	0.032716	0.0503555	3912	3832	0.515925	1
chorismate biosynthesis I	ARO.PWY	CA	2	0.0508252	0.0495953	3912	3811	0.305523	1
superpathway of L-aspartate and L-asparagine biosynthesis	ASPASN.PWY	CA	2	0.00137184	0.0497152	3912	3790	0.977987	1
L-arginine degradation II (AST pathway)	AST.PWY	CA	2	0.0818242	0.0283613	3912	215	0.00393552	1
biotin biosynthesis I	BIOTIN.BIOSYNTHESIS.PWY	CA	2	0.1602	0.064194	3912	1981	0.012618	1
superpathway of branched chain amino acid biosynthesis	BRANCHED.CHAIN.AA.SYN.PWY	CA	2	0.0307138	0.0453798	3912	3849	0.498563	1
Calvin-Benson-Bassham cycle	CALVIN.PWY	CA	2	0.0602083	0.0522723	3912	3711	0.249467	1
catechol degradation to &beta;-ketoadipate	CATECHOL.ORTHO.CLEAVAGE.PWY	CA	2	0.00529044	0.0065684	3912	19	0.420618	1
pyruvate fermentation to butanoate	CENTFERM.PWY	CA	2	0.032763	0.0384925	3912	659	0.394738	1
L-citrulline biosynthesis	CITRULBIO.PWY	CA	2	0.118354	0.05968	3912	3150	0.0474231	1
superpathway of coenzyme A biosynthesis III (mammals)	COA.PWY.1	CA	2	0.0175385	0.0407164	3912	3909	0.666676	1
coenzyme A biosynthesis I (prokaryotic)	COA.PWY	CA	2	0.0291833	0.0441491	3912	3887	0.508642	1
superpathway of adenosylcobalamin salvage from cobinamide I	COBALSYN.PWY	CA	2	0.118528	0.070835	3912	3162	0.0943514	1
colanic acid building blocks biosynthesis	COLANSYN.PWY	CA	2	0.0682482	0.0608101	3912	2008	0.261799	1
superpathway of aromatic amino acid biosynthesis	COMPLETE.ARO.PWY	CA	2	0.0491684	0.0486959	3912	3809	0.312703	1
creatinine degradation I	CRNFORCAT.PWY	CA	2	-6.52923e-05	0.00275741	3912	5	0.98111	1
L-lysine biosynthesis I	DAPLYSINESYN.PWY	CA	2	-0.00507658	0.0673715	3912	1888	0.939939	1
nitrate reduction I (denitrification)	DENITRIFICATION.PWY	CA	2	0.000700917	0.000542546	3912	1	0.196469	1
superpathway of purine nucleotides de novo biosynthesis II	DENOVOPURINE2.PWY	CA	2	0.0180796	0.0185138	3912	149	0.328855	1
glucose degradation (oxidative)	DHGLUCONATE.PYR.CAT.PWY	CA	2	-0.000540682	0.00156312	3912	2	0.729438	1
dTDP-&beta;-L-rhamnose biosynthesis	DTDPRHAMSYN.PWY	CA	2	0.0111192	0.0393581	3912	3909	0.777566	1
enterobacterial common antigen biosynthesis	ECASYN.PWY	CA	2	0.0293799	0.0189188	3912	96	0.12052	1
superpathway of ergosterol biosynthesis I	ERGOSTEROL.SYN.PWY	CA	2	0.000709049	0.000542463	3912	1	0.19126	1
fatty acid &beta;-oxidation I (generic)	FAO.PWY	CA	2	0.0727552	0.0367564	3912	295	0.0478447	1
fatty acid elongation -- saturated	FASYN.ELONG.PWY	CA	2	0.178335	0.0655281	3912	2280	0.00652833	1
superpathway of fatty acid biosynthesis initiation (E. coli)	FASYN.INITIAL.PWY	CA	2	0.104726	0.0559751	3912	3758	0.06143	1
mixed acid fermentation	FERMENTATION.PWY	CA	2	0.0356357	0.0594987	3912	1424	0.549254	1
superpathway of tetrahydrofolate biosynthesis and salvage	FOLSYN.PWY	CA	2	0.0718341	0.0284153	3912	237	0.0115116	1
superpathway of fucose and rhamnose degradation	FUC.RHAMCAT.PWY	CA	2	0.113558	0.054071	3912	841	0.0357808	1
fucose degradation	FUCCAT.PWY	CA	2	0.12542	0.0650723	3912	1158	0.0540047	1
superpathway of hexuronide and hexuronate degradation	GALACT.GLUCUROCAT.PWY	CA	2	0.147767	0.0660416	3912	2407	0.0253127	1
D-galactarate degradation I	GALACTARDEG.PWY	CA	2	0.0792002	0.048517	3912	599	0.102674	1
D-galacturonate degradation I	GALACTUROCAT.PWY	CA	2	0.170029	0.0675264	3912	2624	0.0118443	1
superpathway of N-acetylglucosamine, N-acetylmannosamine and N-acetylneuraminate degradation	GLCMANNANAUT.PWY	CA	2	0.109033	0.0680295	3912	2393	0.109077	1
D-glucarate degradation I	GLUCARDEG.PWY	CA	2	0.080803	0.0496775	3912	439	0.103916	1
superpathway of D-glucarate and D-galactarate degradation	GLUCARGALACTSUPER.PWY	CA	2	0.0792002	0.048517	3912	599	0.102674	1
gluconeogenesis I	GLUCONEO.PWY	CA	2	0.0993813	0.0686136	3912	2822	0.147582	1
glucose and glucose-1-phosphate degradation	GLUCOSE1PMETAB.PWY	CA	2	0.0601165	0.0759944	3912	1023	0.428956	1
superpathway of &beta;-D-glucuronosides degradation	GLUCUROCAT.PWY	CA	2	0.122061	0.0596171	3912	3185	0.0406868	1
GABA shunt	GLUDEG.I.PWY	CA	2	0.164019	0.0621284	3912	1010	0.00832478	1
L-ornithine biosynthesis I	GLUTORN.PWY	CA	2	0.0445353	0.0502831	3912	3841	0.37584	1
glycogen degradation I	GLYCOCAT.PWY	CA	2	0.0985578	0.0707996	3912	881	0.163984	1
glycogen biosynthesis I (from ADP-D-Glucose)	GLYCOGENSYNTH.PWY	CA	2	0.0520145	0.0604264	3912	3613	0.389408	1
superpathway of glycol metabolism and degradation	GLYCOL.GLYOXDEG.PWY	CA	2	0.0249903	0.0309753	3912	250	0.419842	1
superpathway of glycolysis and the Entner-Doudoroff pathway	GLYCOLYSIS.E.D	CA	2	0.0944699	0.0664379	3912	1736	0.15513	1
superpathway of glycolysis, pyruvate dehydrogenase, TCA, and glyoxylate bypass	GLYCOLYSIS.TCA.GLYOX.BYPASS	CA	2	0.0534585	0.0418837	3912	428	0.201908	1
glycolysis I (from glucose 6-phosphate)	GLYCOLYSIS	CA	2	0.0855331	0.0665004	3912	3371	0.19845	1
glyoxylate cycle	GLYOXYLATE.BYPASS	CA	2	0.0570261	0.0462769	3912	645	0.21792	1
superpathway of glycerol degradation to 1,3-propanediol	GOLPDLCAT.PWY	CA	2	0.0611083	0.0350187	3912	523	0.0810627	1
3-phenylpropanoate and 3-(3-hydroxyphenyl)propanoate degradation to 2-hydroxypentadienoate	HCAMHPDEG.PWY	CA	2	0.0562351	0.0274122	3912	165	0.0402904	1
heme b biosynthesis I (aerobic)	HEME.BIOSYNTHESIS.II	CA	2	0.0689571	0.0398448	3912	456	0.0835969	1
heme b biosynthesis II (oxygen-independent)	HEMESYN2.PWY	CA	2	0.0871961	0.0405899	3912	616	0.0317596	1
superpathway of hexitol degradation (bacteria)	HEXITOLDEGSUPER.PWY	CA	2	0.0783843	0.0611633	3912	1259	0.200076	1
L-histidine degradation I	HISDEG.PWY	CA	2	0.105183	0.0614142	3912	3461	0.086852	1
L-histidine biosynthesis	HISTSYN.PWY	CA	2	0.00477853	0.0433808	3912	3892	0.912294	1
L-methionine biosynthesis I	HOMOSER.METSYN.PWY	CA	2	0.0426378	0.0685616	3912	1675	0.534052	1
L-methionine biosynthesis III	HSERMETANA.PWY	CA	2	0.0449247	0.0554596	3912	3656	0.417966	1
L-isoleucine biosynthesis I (from threonine)	ILEUSYN.PWY	CA	2	0.0278366	0.0440248	3912	3850	0.527233	1
superpathway of (Kdo)2-lipid A biosynthesis	KDO.NAGLIPASYN.PWY	CA	2	0.0412451	0.0223413	3912	140	0.0649511	1
ketogluconate metabolism	KETOGLUCONMET.PWY	CA	2	0.0554051	0.0443898	3912	360	0.212053	1
lactose and galactose degradation I	LACTOSECAT.PWY	CA	2	-0.0241499	0.0599572	3912	1096	0.687128	1
phospholipases	LIPASYN.PWY	CA	2	0.000709049	0.000542463	3912	1	0.19126	1
superpathway of lipopolysaccharide biosynthesis	LPSSYN.PWY	CA	2	0.0276673	0.0119968	3912	60	0.0211515	1
L-lysine biosynthesis IV	LYSINE.AMINOAD.PWY	CA	2	0.000709049	0.000542463	3912	1	0.19126	1
protein N-glycosylation initial phase (eukaryotic)	MANNOSYL.CHITO.DOLICHOL.BIOSYNTHESIS	CA	2	0.000709049	0.000542463	3912	1	0.19126	1
superpathway of S-adenosyl-L-methionine biosynthesis	MET.SAM.PWY	CA	2	0.0331437	0.0688665	3912	1673	0.630349	1
methanogenesis from acetate	METH.ACETATE.PWY	CA	2	0.0898302	0.0557835	3912	928	0.107408	1
methanogenesis from H2 and CO2	METHANOGENESIS.PWY	CA	2	-0.0016118	0.00283453	3912	6	0.569641	1
superpathway of methylglyoxal degradation	METHGLYUT.PWY	CA	2	0.0612264	0.0418511	3912	434	0.143562	1
superpathway of L-homoserine and L-methionine biosynthesis	METSYN.PWY	CA	2	0.0383099	0.0657356	3912	1673	0.560071	1
NAD salvage pathway III (to nicotinamide riboside)	NAD.BIOSYNTHESIS.II	CA	2	0.0409144	0.0655731	3912	1225	0.532697	1
NAD de novo biosynthesis II (from tryptophan)	NADSYN.PWY	CA	2	0.000709049	0.000542463	3912	1	0.19126	1
lipid IVA biosynthesis (E. coli)	NAGLIPASYN.PWY	CA	2	0.115954	0.0632305	3912	2399	0.0667571	1
methylerythritol phosphate pathway I	NONMEVIPP.PWY	CA	2	0.00187568	0.0416784	3912	3889	0.964107	1
pentose phosphate pathway (non-oxidative branch) I	NONOXIPENT.PWY	CA	2	0.0847206	0.0607077	3912	3716	0.162932	1
O-antigen building blocks biosynthesis (E. coli)	OANTIGEN.PWY	CA	2	0.00688853	0.0646194	3912	3109	0.915111	1
superpathway of L-arginine and L-ornithine degradation	ORNARGDEG.PWY	CA	2	0.0331012	0.0220269	3912	128	0.132984	1
superpathway of ornithine degradation	ORNDEG.PWY	CA	2	0.0383283	0.0271386	3912	147	0.157939	1
TCA cycle IV (2-oxoglutarate decarboxylase)	P105.PWY	CA	2	0.0624776	0.0369086	3912	383	0.0905826	1
pyruvate fermentation to propanoate I	P108.PWY	CA	2	0.0383532	0.0577796	3912	1044	0.506869	1
heterolactic fermentation	P122.PWY	CA	2	0.0426466	0.0212353	3912	114	0.0446842	1
Bifidobacterium shunt	P124.PWY	CA	2	0.00928626	0.0438557	3912	910	0.832317	1
superpathway of (R,R)-butanediol biosynthesis	P125.PWY	CA	2	0.00237842	0.0109472	3912	49	0.828015	1
acetylene degradation (anaerobic)	P161.PWY	CA	2	0.0834658	0.0507498	3912	456	0.100125	1
L-lysine fermentation to acetate and butanoate	P163.PWY	CA	2	0.00282244	0.00392784	3912	11	0.472448	1
purine nucleobases degradation I (anaerobic)	P164.PWY	CA	2	0.0693553	0.0585017	3912	1093	0.235884	1
formaldehyde assimilation III (dihydroxyacetone cycle)	P185.PWY	CA	2	0.069914	0.0379233	3912	447	0.0653252	1
octane oxidation	P221.PWY	CA	2	0.0515042	0.0252065	3912	88	0.0410926	1
reductive TCA cycle I	P23.PWY	CA	2	0.0435881	0.0146819	3912	84	0.00300817	1
superpathway of L-lysine, L-threonine and L-methionine biosynthesis I	P4.PWY	CA	2	0.0352451	0.0496227	3912	891	0.477586	1
incomplete reductive TCA cycle	P42.PWY	CA	2	0.0831279	0.0465694	3912	622	0.0743358	1
superpathway of N-acetylneuraminate degradation	P441.PWY	CA	2	0.0400094	0.0492307	3912	683	0.416446	1
hexitol fermentation to lactate, formate, ethanol and acetate	P461.PWY	CA	2	0.0998392	0.0563466	3912	863	0.0764957	1
myo-inositol degradation I	P562.PWY	CA	2	-0.000345043	0.000542585	3912	2	0.524864	1
nylon-6 oligomer degradation	P621.PWY	CA	2	-0.00604801	0.00495017	3912	17	0.221868	1
phosphopantothenate biosynthesis I	PANTO.PWY	CA	2	0.0131456	0.0423414	3912	3891	0.756223	1
superpathway of coenzyme A biosynthesis I (bacteria)	PANTOSYN.PWY	CA	2	0.00460793	0.0446763	3912	3859	0.917857	1
pentose phosphate pathway	PENTOSE.P.PWY	CA	2	0.179409	0.066719	3912	2688	0.00719761	1
peptidoglycan biosynthesis I (meso-diaminopimelate containing)	PEPTIDOGLYCANSYN.PWY	CA	2	0.00887153	0.0403975	3912	3908	0.82619	1
superpathway of phospholipid biosynthesis I (bacteria)	PHOSLIPSYN.PWY	CA	2	0.0229161	0.0657606	3912	2910	0.727501	1
superpathway of polyamine biosynthesis II	POLYAMINSYN3.PWY	CA	2	-0.00396292	0.0333696	3912	483	0.905473	1
superpathway of polyamine biosynthesis I	POLYAMSYN.PWY	CA	2	0.0770671	0.0562175	3912	1264	0.170496	1
polyisoprenoid biosynthesis (E. coli)	POLYISOPRENSYN.PWY	CA	2	0.0826522	0.0684774	3912	2082	0.227508	1
ppGpp metabolism	PPGPPMET.PWY	CA	2	0.0218957	0.0599111	3912	1051	0.714781	1
superpathway of L-alanine fermentation (Stickland reaction)	PROPFERM.PWY	CA	2	-0.00139785	0.0033673	3912	11	0.678074	1
protocatechuate degradation II (ortho-cleavage pathway)	PROTOCATECHUATE.ORTHO.CLEAVAGE.PWY	CA	2	0.00845085	0.00644073	3912	20	0.189568	1
superpathway of histidine, purine, and pyrimidine biosynthesis	PRPP.PWY	CA	2	0.0190123	0.0181598	3912	136	0.295191	1
photosynthesis light reactions	PWY.101	CA	2	-0.000351551	0.000542558	3912	1	0.517056	1
glycolysis IV	PWY.1042	CA	2	0.00573273	0.0410556	3912	3898	0.888957	1
CMP-3-deoxy-D-manno-octulosonate biosynthesis	PWY.1269	CA	2	0.00258969	0.0648441	3912	3232	0.968145	1
superpathway of taurine degradation	PWY.1541	CA	2	0.000305128	0.00349768	3912	5	0.930488	1
formaldehyde assimilation II (assimilatory RuMP Cycle)	PWY.1861	CA	2	0.104061	0.0534346	3912	941	0.0515545	1
folate transformations I	PWY.2201	CA	2	0.000709049	0.000542463	3912	1	0.19126	1
Entner-Doudoroff pathway III (semi-phosphorylative)	PWY.2221	CA	2	0.00071778	0.000542509	3912	1	0.18589	1
C4 photosynthetic carbon assimilation cycle, NADP-ME type	PWY.241	CA	2	0.0582461	0.0597835	3912	1723	0.329977	1
trehalose degradation V	PWY.2723	CA	2	0.112331	0.0703303	3912	859	0.110306	1
L-lysine biosynthesis II	PWY.2941	CA	2	0.0535432	0.0576382	3912	1874	0.352972	1
L-lysine biosynthesis III	PWY.2942	CA	2	0.000281019	0.0413346	3912	3899	0.994576	1
superpathway of L-isoleucine biosynthesis I	PWY.3001	CA	2	0.0592702	0.0468775	3912	3823	0.206177	1
superpathway of NAD biosynthesis in eukaryotes	PWY.3502	CA	2	0.000709049	0.000542463	3912	1	0.19126	1
aerobic respiration I (cytochrome c)	PWY.3781	CA	2	0.00660449	0.00465609	3912	6	0.156139	1
folate transformations II (plants)	PWY.3841	CA	2	0.00401855	0.0386038	3912	3904	0.917098	1
&gamma;-glutamyl cycle	PWY.4041	CA	2	-0.0243369	0.0694193	3912	1924	0.725924	1
PWY-4242	PWY.4242	CA	2	0.0254999	0.0463335	3912	3872	0.582107	1
L-glutamate degradation IV	PWY.4321	CA	2	0.0207431	0.0154779	3912	65	0.180271	1
phytate degradation I	PWY.4702	CA	2	0.0604983	0.0416935	3912	438	0.146856	1
creatinine degradation II	PWY.4722	CA	2	0.000292384	0.000852242	3912	2	0.73156	1
L-proline biosynthesis II (from arginine)	PWY.4981	CA	2	-0.0676014	0.0627102	3912	2221	0.281104	1
urea cycle	PWY.4984	CA	2	0.108279	0.0587155	3912	3139	0.0652428	1
biotin biosynthesis II	PWY.5005	CA	2	0.0258214	0.0431076	3912	674	0.54921	1
4-aminobutanoate degradation V	PWY.5022	CA	2	0.0983566	0.0535619	3912	628	0.0663893	1
L-histidine degradation II	PWY.5028	CA	2	-0.000152725	0.00153891	3912	5	0.920951	1
L-histidine degradation III	PWY.5030	CA	2	0.157666	0.0626319	3912	3094	0.0118651	1
glycogen biosynthesis II (from UDP-D-Glucose)	PWY.5067	CA	2	0.000709049	0.000542463	3912	1	0.19126	1
L-phenylalanine degradation III	PWY.5079	CA	2	0.000709049	0.000542463	3912	1	0.19126	1
very long chain fatty acid biosynthesis I	PWY.5080	CA	2	0.000709049	0.000542463	3912	1	0.19126	1
NAD(P)/NADPH interconversion	PWY.5083	CA	2	0.0396901	0.0341552	3912	306	0.245288	1
L-glutamate degradation VIII (to propanoate)	PWY.5088	CA	2	0.00388294	0.00484397	3912	11	0.422833	1
L-lysine biosynthesis VI	PWY.5097	CA	2	0.00969442	0.0409589	3912	3906	0.812913	1
pyruvate fermentation to acetate and lactate II	PWY.5100	CA	2	0.0152772	0.0686669	3912	3404	0.82395	1
L-isoleucine biosynthesis II	PWY.5101	CA	2	-0.00698891	0.00714844	3912	39	0.328293	1
L-isoleucine biosynthesis III	PWY.5103	CA	2	0.0292803	0.0459325	3912	3859	0.523861	1
L-isoleucine biosynthesis IV	PWY.5104	CA	2	0.132255	0.0766532	3912	2811	0.0845425	1
superpathway of geranylgeranyl diphosphate biosynthesis II (via MEP)	PWY.5121	CA	2	0.104287	0.065321	3912	2672	0.110453	1
sphingolipid biosynthesis (plants)	PWY.5129	CA	2	0.000709049	0.000542463	3912	1	0.19126	1
fatty acid &beta;-oxidation II (plant peroxisome)	PWY.5136	CA	2	0.000709049	0.000542463	3912	1	0.19126	1
L-arginine biosynthesis III (via N-acetyl-L-citrulline)	PWY.5154	CA	2	0.00783641	0.0518241	3912	3667	0.879817	1
PWY-5173	PWY.5173	CA	2	0.060282	0.0475124	3912	385	0.204604	1
toluene degradation III (aerobic) (via p-cresol)	PWY.5181	CA	2	0.00234553	0.00559106	3912	9	0.674864	1
tetrapyrrole biosynthesis I (from glutamate)	PWY.5188	CA	2	0.0383943	0.066658	3912	2209	0.564656	1
tetrapyrrole biosynthesis II (from glycine)	PWY.5189	CA	2	0.0862225	0.043802	3912	419	0.0490878	1
peptidoglycan biosynthesis II (staphylococci)	PWY.5265	CA	2	-0.00301349	0.00794527	3912	29	0.7045	1
superpathway of sulfur oxidation (Acidianus ambivalens)	PWY.5304	CA	2	0.0635898	0.0592013	3912	2135	0.282834	1
superpathway of thiosulfate metabolism (Desulfovibrio sulfodismutans)	PWY.5306	CA	2	0.000709049	0.000542463	3912	1	0.19126	1
superpathway of L-methionine biosynthesis (by sulfhydrylation)	PWY.5345	CA	2	0.0659605	0.0499592	3912	880	0.186819	1
superpathway of L-methionine biosynthesis (transsulfuration)	PWY.5347	CA	2	0.0343868	0.0645948	3912	1664	0.594518	1
petroselinate biosynthesis	PWY.5367	CA	2	0.035875	0.0343497	3912	332	0.296364	1
NAD salvage (plants)	PWY.5381	CA	2	0.000709049	0.000542463	3912	1	0.19126	1
sucrose degradation IV (sucrose phosphorylase)	PWY.5384	CA	2	0.0927218	0.0827015	3912	1602	0.26229	1
reductive TCA cycle II	PWY.5392	CA	2	0.00662573	0.00286286	3912	8	0.0207003	1
catechol degradation III (ortho-cleavage pathway)	PWY.5417	CA	2	0.00640659	0.00655758	3912	16	0.328644	1
aromatic compounds degradation via &beta;-ketoadipate	PWY.5431	CA	2	0.00640659	0.00655758	3912	16	0.328644	1
superpathway of cytosolic glycolysis (plants), pyruvate dehydrogenase and TCA cycle	PWY.5464	CA	2	0.00149479	0.00998668	3912	49	0.881027	1
glycolysis II (from fructose 6-phosphate)	PWY.5484	CA	2	0.0921654	0.0657025	3912	3371	0.160768	1
purine nucleobases degradation II (anaerobic)	PWY.5497	CA	2	0.115782	0.0450838	3912	477	0.0102626	1
L-glutamate and L-glutamine biosynthesis	PWY.5505	CA	2	-0.0222753	0.0601619	3912	2155	0.711213	1
UDP-N-acetyl-D-galactosamine biosynthesis II	PWY.5514	CA	2	0.000780456	0.00110865	3912	2	0.481494	1
propene degradation	PWY.5534	CA	2	-0.00033038	0.000542467	3912	1	0.542539	1
superpathway of glyoxylate cycle and fatty acid degradation	PWY.561	CA	2	0.000709049	0.000542463	3912	1	0.19126	1
L-tryptophan degradation to 2-amino-3-carboxymuconate semialdehyde	PWY.5651	CA	2	0.000709049	0.000542463	3912	1	0.19126	1
2-amino-3-carboxymuconate semialdehyde degradation to 2-hydroxypentadienoate	PWY.5654	CA	2	-0.00364505	0.00366673	3912	4	0.320244	1
mannosylglycerate biosynthesis I	PWY.5656	CA	2	0.0454187	0.0386937	3912	325	0.240549	1
GDP-mannose biosynthesis	PWY.5659	CA	2	0.151027	0.0634839	3912	3306	0.0174096	1
CDP-diacylglycerol biosynthesis I	PWY.5667	CA	2	0.0621354	0.0464609	3912	3875	0.181182	1
nitrate reduction V (assimilatory)	PWY.5675	CA	2	0.0824369	0.0421143	3912	400	0.0503674	1
acetyl-CoA fermentation to butanoate II	PWY.5676	CA	2	0.0807881	0.064251	3912	1151	0.208693	1
succinate fermentation to butanoate	PWY.5677	CA	2	0.00662926	0.00815332	3912	35	0.416226	1
UMP biosynthesis I	PWY.5686	CA	2	0.012345	0.0401134	3912	3909	0.758288	1
TCA cycle II (plants and fungi)	PWY.5690	CA	2	0.0586861	0.0613037	3912	1846	0.338477	1
allantoin degradation to glyoxylate II	PWY.5692	CA	2	0.00399956	0.0127625	3912	65	0.754006	1
superpathway of ubiquinol-6 biosynthesis (late decarboxylation)	PWY.7235	CA	2	0.000709049	0.000542463	3912	1	0.19126	1
myo-, chiro- and scyllo-inositol degradation	PWY.7237	CA	2	0.0352342	0.0578008	3912	526	0.542177	1
D-fructuronate degradation	PWY.7242	CA	2	0.0861842	0.0586532	3912	3275	0.141811	1
superpathway of NAD/NADP - NADH/NADPH interconversion (yeast)	PWY.7245	CA	2	0.00353866	0.00306859	3912	2	0.248907	1
superpathway of L-lysine, L-threonine and L-methionine biosynthesis II	PWY.724	CA	2	0.0426455	0.0476429	3912	3832	0.370787	1
TCA cycle VII (acetate-producers)	PWY.7254	CA	2	0.0354025	0.0414118	3912	447	0.392667	1
cytosolic NADPH production (yeast)	PWY.7268	CA	2	0.000851221	0.00268507	3912	4	0.751246	1
mitochondrial NADPH production (yeast)	PWY.7269	CA	2	0.0559366	0.0223632	3912	99	0.0124166	1
aerobic respiration II (cytochrome c) (yeast)	PWY.7279	CA	2	0.00575882	0.00468012	3912	5	0.218592	1
4-amino-2-methyl-5-diphosphomethylpyrimidine biosynthesis II	PWY.7282	CA	2	0.146604	0.0707432	3912	2475	0.0383014	1
wybutosine biosynthesis	PWY.7283	CA	2	0.000709049	0.000542463	3912	1	0.19126	1
7-(3-amino-3-carboxypropyl)-wyosine biosynthesis	PWY.7286	CA	2	-0.00188653	0.00408779	3912	10	0.644464	1
fatty acid &beta;-oxidation VII (yeast peroxisome)	PWY.7288	CA	2	0.000709049	0.000542463	3912	1	0.19126	1
Escherichia coli serotype O86 O-antigen biosynthesis	PWY.7290	CA	2	-0.000474753	0.000542647	3912	1	0.381692	1
D-xylose degradation IV	PWY.7294	CA	2	-0.000411078	0.000542287	3912	1	0.448471	1
dTDP-&beta;-D-fucofuranose biosynthesis	PWY.7312	CA	2	0.0478528	0.0251438	3912	348	0.0570952	1
dTDP-N-acetylthomosamine biosynthesis	PWY.7315	CA	2	0.111993	0.0618845	3912	1072	0.0704206	1
dTDP-N-acetylviosamine biosynthesis	PWY.7316	CA	2	0.0543866	0.0283417	3912	311	0.0550645	1
superpathway of GDP-mannose-derived O-antigen building blocks biosynthesis	PWY.7323	CA	2	0.188383	0.0790273	3912	2407	0.017185	1
superpathway of UDP-glucose-derived O-antigen building blocks biosynthesis	PWY.7328	CA	2	0.103645	0.0673431	3912	837	0.123873	1
superpathway of UDP-N-acetylglucosamine-derived O-antigen building blocks biosynthesis	PWY.7332	CA	2	0.0458758	0.0344586	3912	445	0.18316	1
10-cis-heptadecenoyl-CoA degradation (yeast)	PWY.7337	CA	2	0.000709049	0.000542463	3912	1	0.19126	1
10-trans-heptadecenoyl-CoA degradation (reductase-dependent, yeast)	PWY.7338	CA	2	0.000709049	0.000542463	3912	1	0.19126	1
thiamine phosphate formation from pyrithiamine and oxythiamine (yeast)	PWY.7357	CA	2	0.0282651	0.0512888	3912	3787	0.5816	1
1,4-dihydroxy-6-naphthoate biosynthesis II	PWY.7371	CA	2	0.0177433	0.0211204	3912	206	0.400904	1
anaerobic energy metabolism (invertebrates, cytosol)	PWY.7383	CA	2	-0.000681065	0.0654795	3912	2217	0.991702	1
anaerobic energy metabolism (invertebrates, mitochondrial)	PWY.7384	CA	2	0.0218627	0.0160151	3912	98	0.172292	1
1,3-propanediol biosynthesis (engineered)	PWY.7385	CA	2	0.0226049	0.0216224	3912	94	0.295886	1
octanoyl-[acyl-carrier protein] biosynthesis (mitochondria, yeast)	PWY.7388	CA	2	0.186679	0.0680954	3912	2275	0.00614584	1
superpathway of anaerobic energy metabolism (invertebrates)	PWY.7389	CA	2	0.00910343	0.0128343	3912	75	0.478179	1
isoprene biosynthesis II (engineered)	PWY.7391	CA	2	0.000709049	0.000542463	3912	1	0.19126	1
taxadiene biosynthesis (engineered)	PWY.7392	CA	2	0.0441427	0.0597796	3912	1745	0.460302	1
methylphosphonate degradation II	PWY.7399	CA	2	0.00258184	0.00222501	3912	4	0.245971	1
L-arginine biosynthesis IV (archaebacteria)	PWY.7400	CA	2	0.01529	0.0519307	3912	3786	0.768445	1
phospholipid remodeling (phosphatidylethanolamine, yeast)	PWY.7409	CA	2	0.0169571	0.00817388	3912	17	0.0380956	1
phosphatidate biosynthesis (yeast)	PWY.7411	CA	2	0.000709049	0.000542463	3912	1	0.19126	1
monoacylglycerol metabolism (yeast)	PWY.7420	CA	2	0.000709049	0.000542463	3912	1	0.19126	1
sulfoquinovose degradation I	PWY.7446	CA	2	0.0482474	0.0238424	3912	139	0.0430818	1
&beta;-(1,4)-mannan degradation	PWY.7456	CA	2	0.174535	0.0727519	3912	2439	0.0164862	1
protein ubiquitination	PWY.7511	CA	2	0.000709049	0.000542463	3912	1	0.19126	1
6-hydroxymethyl-dihydropterin diphosphate biosynthesis III (Chlamydia)	PWY.7539	CA	2	0.05568	0.0622365	3912	3434	0.371031	1
diphthamide biosynthesis II (eukaryotes)	PWY.7546	CA	2	0.000709049	0.000542463	3912	1	0.19126	1
methylerythritol phosphate pathway II	PWY.7560	CA	2	0.041066	0.067674	3912	2665	0.544006	1
methanol oxidation to carbon dioxide	PWY.7616	CA	2	0.017343	0.00726129	3912	17	0.0169699	1
juniperonate biosynthesis	PWY.7619	CA	2	0.000709049	0.000542463	3912	1	0.19126	1
gondoate biosynthesis (anaerobic)	PWY.7663	CA	2	0.0744468	0.0499878	3912	3809	0.136492	1
oleate biosynthesis IV (anaerobic)	PWY.7664	CA	2	0.181604	0.0666276	3912	2280	0.00644674	1
superpathway of sulfur amino acid biosynthesis (Saccharomyces cerevisiae)	PWY.821	CA	2	0.0404763	0.0253743	3912	182	0.110758	1
superpathway of purine nucleotides de novo biosynthesis I	PWY.841	CA	2	0.0786747	0.0563476	3912	3335	0.162725	1
mevalonate pathway I (eukaryotes and bacteria)	PWY.922	CA	2	7.81741e-05	0.00406287	3912	8	0.98465	1
superpathway of L-alanine biosynthesis	PWY0.1061	CA	2	0.0577018	0.0217351	3912	134	0.00796922	1
ADP-L-glycero-&beta;-D-manno-heptose biosynthesis	PWY0.1241	CA	2	0.0308552	0.0646176	3912	1255	0.633031	1
anhydromuropeptides recycling I	PWY0.1261	CA	2	0.134606	0.0736934	3912	1893	0.0678443	1
3-phenylpropanoate and 3-(3-hydroxyphenyl)propanoate degradation	PWY0.1277	CA	2	0.0396339	0.0231797	3912	139	0.0873748	1
purine ribonucleosides degradation	PWY0.1296	CA	2	0.0109863	0.0540887	3912	3786	0.839055	1
superpathway of purine deoxyribonucleosides degradation	PWY0.1297	CA	2	-0.0181612	0.0682802	3912	998	0.790269	1
superpathway of pyrimidine deoxyribonucleosides degradation	PWY0.1298	CA	2	0.0901707	0.0626837	3912	825	0.150374	1
CDP-diacylglycerol biosynthesis II	PWY0.1319	CA	2	0.0621354	0.0464609	3912	3875	0.181182	1
polymyxin resistance	PWY0.1338	CA	2	0.07476	0.0354638	3912	195	0.0350909	1
superpathway of heme b biosynthesis from uroporphyrinogen-III	PWY0.1415	CA	2	0.0734076	0.0346322	3912	295	0.034102	1
tRNA processing	PWY0.1479	CA	2	0.067032	0.0540558	3912	1033	0.215033	1
methylphosphonate degradation I	PWY0.1533	CA	2	0.0108429	0.0118771	3912	40	0.361342	1
peptidoglycan maturation (meso-diaminopimelate containing)	PWY0.1586	CA	2	0.100522	0.0584809	3912	3779	0.0857184	1
superpathway of pyrimidine ribonucleotides de novo biosynthesis	PWY0.162	CA	2	0.0818421	0.0580448	3912	2877	0.158627	1
superpathway of pyrimidine deoxyribonucleotides de novo biosynthesis (E. coli)	PWY0.166	CA	2	0.0638483	0.0422989	3912	411	0.131266	1
allantoin degradation IV (anaerobic)	PWY0.41	CA	2	0.0120095	0.0143506	3912	83	0.40272	1
2-methylcitrate cycle I	PWY0.42	CA	2	0.0608533	0.0341424	3912	226	0.0747742	1
aspartate superpathway	PWY0.781	CA	2	0.0643923	0.0465594	3912	715	0.166742	1
TCA cycle VI (Helicobacter)	REDCITCYC	CA	2	0.0311872	0.0232682	3912	156	0.180216	1
L-rhamnose degradation I	RHAMCAT.PWY	CA	2	0.151368	0.0590609	3912	3534	0.0104182	1
flavin biosynthesis I (bacteria and plants)	RIBOSYN2.PWY	CA	2	0.0104695	0.0460428	3912	3843	0.820136	1
formaldehyde oxidation I	RUMP.PWY	CA	2	0.0021092	0.0116039	3912	64	0.855776	1
adenosine nucleotides degradation II	SALVADEHYPOX.PWY	CA	2	0.0227052	0.0709318	3912	2309	0.74891	1
superpathway of L-serine and glycine biosynthesis I	SER.GLYSYN.PWY	CA	2	0.0893135	0.0495694	3912	3804	0.0716582	1
assimilatory sulfate reduction I	SO4ASSIM.PWY	CA	2	0.0788564	0.0559188	3912	995	0.158565	1
sphingolipid biosynthesis (yeast)	SPHINGOLIPID.SYN.PWY	CA	2	0.000709049	0.000542463	3912	1	0.19126	1
superpathway of sulfate assimilation and cysteine biosynthesis	SULFATE.CYS.PWY	CA	2	0.0798869	0.0515301	3912	932	0.121154	1
superpathway of glyoxylate bypass and TCA	TCA.GLYOX.BYPASS	CA	2	0.0568242	0.0375062	3912	452	0.12984	1
TCA cycle I (prokaryotic)	TCA	CA	2	0.0658628	0.0612562	3912	1876	0.282353	1
poly(glycerol phosphate) wall teichoic acid biosynthesis	TEICHOICACID.PWY	CA	2	0.105351	0.0574469	3912	1477	0.0667501	1
superpathway of thiamine diphosphate biosynthesis I	THISYN.PWY	CA	2	0.153871	0.0612475	3912	1144	0.0120364	1
superpathway of thiamine diphosphate biosynthesis III (eukaryotes)	THISYNARA.PWY	CA	2	0.112898	0.058951	3912	3436	0.0555523	1
superpathway of L-threonine metabolism	THREOCAT.PWY	CA	2	0.0145024	0.0113574	3912	49	0.201713	1
superpathway of L-threonine biosynthesis	THRESYN.PWY	CA	2	0.0561178	0.0471144	3912	3845	0.233691	1
diacylglycerol and triacylglycerol biosynthesis	TRIGLSYN.PWY	CA	2	0.000709049	0.000542463	3912	1	0.19126	1
tRNA charging	TRNA.CHARGING.PWY	CA	2	-0.014705	0.0381423	3912	3908	0.699868	1
L-tryptophan biosynthesis	TRPSYN.PWY	CA	2	0.0129728	0.0592204	3912	3597	0.826616	1
superpathway of ubiquinol-8 biosynthesis (early decarboxylation)	UBISYN.PWY	CA	2	0.0295174	0.020175	3912	139	0.143533	1
UDP-N-acetyl-D-glucosamine biosynthesis II	UDPNACETYLGALSYN.PWY	CA	2	0.00179109	0.00280962	3912	3	0.523848	1
UDP-N-acetyl-D-glucosamine biosynthesis I	UDPNAGSYN.PWY	CA	2	0.00505297	0.0669883	3912	3115	0.939876	1
superpathway of allantoin degradation in plants	URDEGR.PWY	CA	2	0.00399956	0.0127625	3912	65	0.754006	1
ureide biosynthesis	URSIN.PWY	CA	2	0.0065985	0.00379916	3912	6	0.0824979	1
L-valine biosynthesis	VALSYN.PWY	CA	2	0.0192207	0.0402173	3912	3907	0.632734	1

### Sheet: S9_west_pathway
definition	feature	metadata	value	coef	stderr	N	N.not.0	pval	qval
	X1CMET2.PWY	AES	2	0.0945861	0.067753	1683	1678	0.162916	1
	X3.HYDROXYPHENYLACETATE.DEGRADATION.PWY	AES	2	-0.0149436	0.00794796	1683	10	0.0602859	1
aerobactin biosynthesis	AEROBACTINSYN.PWY	AES	2	0.000583957	0.0196074	1683	17	0.976245	1
superpathway of allantoin degradation in yeast	ALLANTOINDEG.PWY	AES	2	-0.045671	0.025232	1683	50	0.0704968	1
homolactic fermentation	ANAEROFRUCAT.PWY	AES	2	0.108913	0.098007	1683	1340	0.266635	1
glycolysis III (from glucose)	ANAGLYCOLYSIS.PWY	AES	2	0.117975	0.0843148	1683	1578	0.16196	1
	ARG.POLYAMINE.SYN	AES	2	-0.0608007	0.088189	1683	446	0.49066	1
superpathway of L-arginine, putrescine, and 4-aminobutanoate degradation	ARGDEG.PWY	AES	2	-0.057045	0.0393413	1683	66	0.147276	1
L-ornithine biosynthesis II	ARGININE.SYN4.PWY	AES	2	0.232704	0.0939057	1683	1555	0.0133236	1
ARGORNPROST-PWY	ARGORNPROST.PWY	AES	2	0.0336741	0.0251418	1683	46	0.180661	1
L-arginine biosynthesis I (via L-ornithine)	ARGSYN.PWY	AES	2	0.0363045	0.0822384	1683	1644	0.65895	1
L-arginine biosynthesis II (acetyl cycle)	ARGSYNBSUB.PWY	AES	2	0.00475331	0.0814425	1683	1656	0.953467	1
chorismate biosynthesis I	ARO.PWY	AES	2	0.139485	0.0801025	1683	1644	0.0818386	1
superpathway of L-aspartate and L-asparagine biosynthesis	ASPASN.PWY	AES	2	0.0706454	0.0832023	1683	1635	0.395978	1
L-arginine degradation II (AST pathway)	AST.PWY	AES	2	-0.00792489	0.0430899	1683	103	0.854106	1
biotin biosynthesis I	BIOTIN.BIOSYNTHESIS.PWY	AES	2	0.0969064	0.106095	1683	837	0.361189	1
superpathway of branched chain amino acid biosynthesis	BRANCHED.CHAIN.AA.SYN.PWY	AES	2	0.0268076	0.0743897	1683	1669	0.718625	1
Calvin-Benson-Bassham cycle	CALVIN.PWY	AES	2	0.039278	0.0914378	1683	1589	0.66758	1
catechol degradation to &beta;-ketoadipate	CATECHOL.ORTHO.CLEAVAGE.PWY	AES	2	-0.0123399	0.00655736	1683	9	0.0600583	1
pyruvate fermentation to butanoate	CENTFERM.PWY	AES	2	0.0551897	0.0683254	1683	263	0.419369	1
L-citrulline biosynthesis	CITRULBIO.PWY	AES	2	0.148093	0.0967322	1683	1380	0.125998	1
superpathway of coenzyme A biosynthesis III (mammals)	COA.PWY.1	AES	2	0.0675666	0.0684392	1683	1681	0.323686	1
coenzyme A biosynthesis I (prokaryotic)	COA.PWY	AES	2	0.108329	0.0715672	1683	1673	0.130329	1
superpathway of adenosylcobalamin salvage from cobinamide I	COBALSYN.PWY	AES	2	0.220552	0.115285	1683	1371	0.0559326	1
colanic acid building blocks biosynthesis	COLANSYN.PWY	AES	2	0.0817519	0.103018	1683	862	0.427579	1
superpathway of aromatic amino acid biosynthesis	COMPLETE.ARO.PWY	AES	2	0.138022	0.0794529	1683	1641	0.0825727	1
creatinine degradation I	CRNFORCAT.PWY	AES	2	-0.00369121	0.00299364	1683	2	0.217771	1
L-lysine biosynthesis I	DAPLYSINESYN.PWY	AES	2	0.0514461	0.102418	1683	718	0.615524	1
nitrate reduction I (denitrification)	DENITRIFICATION.PWY	AES	2	-1.64953e-16	1.46784e-16	1683	3	0.261292	1
superpathway of purine nucleotides de novo biosynthesis II	DENOVOPURINE2.PWY	AES	2	0.042644	0.0345049	1683	49	0.216703	1
dTDP-&beta;-L-rhamnose biosynthesis	DTDPRHAMSYN.PWY	AES	2	0.0479542	0.0672773	1683	1683	0.476095	1
enterobacterial common antigen biosynthesis	ECASYN.PWY	AES	2	0.015218	0.0346167	1683	47	0.660283	1
fatty acid &beta;-oxidation I (generic)	FAO.PWY	AES	2	-0.00205817	0.0616684	1683	125	0.97338	1
fatty acid elongation -- saturated	FASYN.ELONG.PWY	AES	2	0.092251	0.11317	1683	960	0.415117	1
superpathway of fatty acid biosynthesis initiation (E. coli)	FASYN.INITIAL.PWY	AES	2	0.234382	0.0880009	1683	1628	0.00782161	1
mixed acid fermentation	FERMENTATION.PWY	AES	2	-0.0239981	0.102409	1683	494	0.814757	1
superpathway of tetrahydrofolate biosynthesis and salvage	FOLSYN.PWY	AES	2	0.0461233	0.0461351	1683	104	0.317602	1
superpathway of fucose and rhamnose degradation	FUC.RHAMCAT.PWY	AES	2	0.0345292	0.0807067	1683	378	0.668835	1
fucose degradation	FUCCAT.PWY	AES	2	0.0695815	0.0956248	1683	494	0.466945	1
superpathway of hexuronide and hexuronate degradation	GALACT.GLUCUROCAT.PWY	AES	2	0.0281798	0.105353	1683	994	0.789139	1
D-galactarate degradation I	GALACTARDEG.PWY	AES	2	0.0188197	0.0831486	1683	254	0.82097	1
D-galacturonate degradation I	GALACTUROCAT.PWY	AES	2	0.0726972	0.110636	1683	1106	0.511233	1
superpathway of N-acetylglucosamine, N-acetylmannosamine and N-acetylneuraminate degradation	GLCMANNANAUT.PWY	AES	2	0.0517331	0.130179	1683	961	0.691131	1
D-glucarate degradation I	GLUCARDEG.PWY	AES	2	0.0351217	0.0782099	1683	182	0.653449	1
superpathway of D-glucarate and D-galactarate degradation	GLUCARGALACTSUPER.PWY	AES	2	0.0188197	0.0831486	1683	254	0.82097	1
gluconeogenesis I	GLUCONEO.PWY	AES	2	0.0667971	0.102848	1683	1206	0.516136	1
glucose and glucose-1-phosphate degradation	GLUCOSE1PMETAB.PWY	AES	2	-0.00670822	0.091488	1683	416	0.941559	1
superpathway of &beta;-D-glucuronosides degradation	GLUCUROCAT.PWY	AES	2	0.102859	0.0941952	1683	1364	0.275025	1
GABA shunt	GLUDEG.I.PWY	AES	2	-0.0559289	0.1053	1683	456	0.595403	1
L-ornithine biosynthesis I	GLUTORN.PWY	AES	2	0.0740835	0.0823279	1683	1653	0.368346	1
glycogen degradation I	GLYCOCAT.PWY	AES	2	-0.0194851	0.0722506	1683	357	0.787438	1
glycogen biosynthesis I (from ADP-D-Glucose)	GLYCOGENSYNTH.PWY	AES	2	0.0465398	0.102748	1683	1566	0.650653	1
superpathway of glycol metabolism and degradation	GLYCOL.GLYOXDEG.PWY	AES	2	0.0416342	0.0448116	1683	110	0.352996	1
superpathway of glycolysis and the Entner-Doudoroff pathway	GLYCOLYSIS.E.D	AES	2	0.06947	0.099328	1683	726	0.484415	1
superpathway of glycolysis, pyruvate dehydrogenase, TCA, and glyoxylate bypass	GLYCOLYSIS.TCA.GLYOX.BYPASS	AES	2	-0.0178298	0.059668	1683	173	0.765122	1
glycolysis I (from glucose 6-phosphate)	GLYCOLYSIS	AES	2	0.143221	0.0997162	1683	1469	0.15114	1
glyoxylate cycle	GLYOXYLATE.BYPASS	AES	2	-0.0518835	0.0785192	1683	264	0.508863	1
superpathway of glycerol degradation to 1,3-propanediol	GOLPDLCAT.PWY	AES	2	0.10995	0.0601751	1683	200	0.0678823	1
3-phenylpropanoate and 3-(3-hydroxyphenyl)propanoate degradation to 2-hydroxypentadienoate	HCAMHPDEG.PWY	AES	2	-0.102644	0.0479081	1683	84	0.0323194	1
heme b biosynthesis I (aerobic)	HEME.BIOSYNTHESIS.II	AES	2	0.0217284	0.0590471	1683	176	0.71294	1
heme b biosynthesis II (oxygen-independent)	HEMESYN2.PWY	AES	2	-0.0311383	0.0684097	1683	246	0.649053	1
superpathway of hexitol degradation (bacteria)	HEXITOLDEGSUPER.PWY	AES	2	0.0997302	0.09264	1683	488	0.281868	1
L-histidine degradation I	HISDEG.PWY	AES	2	0.158754	0.0977329	1683	1514	0.104517	1
L-histidine biosynthesis	HISTSYN.PWY	AES	2	0.108935	0.0738124	1683	1670	0.140205	1
L-methionine biosynthesis I	HOMOSER.METSYN.PWY	AES	2	0.112224	0.107666	1683	659	0.297431	1
L-methionine biosynthesis III	HSERMETANA.PWY	AES	2	0.128715	0.0909322	1683	1551	0.157136	1
L-isoleucine biosynthesis I (from threonine)	ILEUSYN.PWY	AES	2	0.0561142	0.0709431	1683	1669	0.429089	1
superpathway of (Kdo)2-lipid A biosynthesis	KDO.NAGLIPASYN.PWY	AES	2	-0.0310906	0.0361231	1683	68	0.389555	1
ketogluconate metabolism	KETOGLUCONMET.PWY	AES	2	0.0178292	0.0709617	1683	138	0.801656	1
lactose and galactose degradation I	LACTOSECAT.PWY	AES	2	0.0463022	0.0917008	1683	390	0.613687	1
L-leucine degradation I	LEU.DEG2.PWY	AES	2	-0.000691583	0.00144501	1683	1	0.632295	1
superpathway of lipopolysaccharide biosynthesis	LPSSYN.PWY	AES	2	-0.0140045	0.0209718	1683	27	0.504383	1
superpathway of S-adenosyl-L-methionine biosynthesis	MET.SAM.PWY	AES	2	0.105323	0.102593	1683	659	0.304776	1
methanogenesis from acetate	METH.ACETATE.PWY	AES	2	0.125729	0.0768696	1683	351	0.102139	1
methanogenesis from H2 and CO2	METHANOGENESIS.PWY	AES	2	-0.000938512	0.0027097	1683	3	0.729128	1
superpathway of methylglyoxal degradation	METHGLYUT.PWY	AES	2	0.089952	0.069721	1683	205	0.197199	1
superpathway of L-homoserine and L-methionine biosynthesis	METSYN.PWY	AES	2	0.10888	0.103973	1683	659	0.295186	1
NAD salvage pathway III (to nicotinamide riboside)	NAD.BIOSYNTHESIS.II	AES	2	0.0849568	0.106283	1683	507	0.424224	1
NAD de novo biosynthesis II (from tryptophan)	NADSYN.PWY	AES	2	-0.000691583	0.00144501	1683	1	0.632295	1
lipid IVA biosynthesis (E. coli)	NAGLIPASYN.PWY	AES	2	0.0244436	0.111625	1683	1081	0.826698	1
methylerythritol phosphate pathway I	NONMEVIPP.PWY	AES	2	0.0797419	0.0712001	1683	1676	0.262913	1
pentose phosphate pathway (non-oxidative branch) I	NONOXIPENT.PWY	AES	2	0.0612262	0.105724	1683	1594	0.562604	1
O-antigen building blocks biosynthesis (E. coli)	OANTIGEN.PWY	AES	2	0.0475223	0.106471	1683	1276	0.655418	1
superpathway of L-arginine and L-ornithine degradation	ORNARGDEG.PWY	AES	2	-0.057045	0.0393413	1683	66	0.147276	1
superpathway of ornithine degradation	ORNDEG.PWY	AES	2	-0.0626051	0.0444068	1683	74	0.158812	1
ectoine biosynthesis	P101.PWY	AES	2	-0.000691583	0.00144501	1683	1	0.632295	1
TCA cycle IV (2-oxoglutarate decarboxylase)	P105.PWY	AES	2	0.0186716	0.0553308	1683	149	0.735824	1
pyruvate fermentation to propanoate I	P108.PWY	AES	2	0.0076837	0.0993281	1683	468	0.938351	1
heterolactic fermentation	P122.PWY	AES	2	-0.0288002	0.0294369	1683	52	0.328057	1
Bifidobacterium shunt	P124.PWY	AES	2	-0.00338285	0.0686656	1683	284	0.960714	1
superpathway of (R,R)-butanediol biosynthesis	P125.PWY	AES	2	0.0103373	0.0152484	1683	19	0.497925	1
acetylene degradation (anaerobic)	P161.PWY	AES	2	-0.0879241	0.0930588	1683	203	0.344908	1
L-lysine fermentation to acetate and butanoate	P163.PWY	AES	2	0.00734256	0.009721	1683	9	0.450175	1
purine nucleobases degradation I (anaerobic)	P164.PWY	AES	2	0.120517	0.0948374	1683	456	0.204015	1
formaldehyde assimilation III (dihydroxyacetone cycle)	P185.PWY	AES	2	0.0464883	0.0613869	1683	179	0.448993	1
octane oxidation	P221.PWY	AES	2	-0.0441138	0.0489622	1683	55	0.367751	1
reductive TCA cycle I	P23.PWY	AES	2	0.00107183	0.0264589	1683	38	0.967693	1
coenzyme B biosynthesis	P241.PWY	AES	2	0.00159684	0.00144543	1683	1	0.269452	1
superpathway of L-lysine, L-threonine and L-methionine biosynthesis I	P4.PWY	AES	2	0.00236586	0.0742918	1683	301	0.9746	1
incomplete reductive TCA cycle	P42.PWY	AES	2	0.0540189	0.0727519	1683	247	0.4579	1
superpathway of N-acetylneuraminate degradation	P441.PWY	AES	2	0.0472431	0.0674364	1683	280	0.483693	1
hexitol fermentation to lactate, formate, ethanol and acetate	P461.PWY	AES	2	0.0994639	0.0851672	1683	343	0.243054	1
nylon-6 oligomer degradation	P621.PWY	AES	2	-0.0017136	0.00641128	1683	4	0.789292	1
phosphopantothenate biosynthesis I	PANTO.PWY	AES	2	0.116167	0.0709967	1683	1675	0.10201	1
superpathway of coenzyme A biosynthesis I (bacteria)	PANTOSYN.PWY	AES	2	0.105936	0.0729555	1683	1663	0.146701	1
pentose phosphate pathway	PENTOSE.P.PWY	AES	2	0.146388	0.132087	1683	1162	0.267929	1
peptidoglycan biosynthesis I (meso-diaminopimelate containing)	PEPTIDOGLYCANSYN.PWY	AES	2	0.0359173	0.0680781	1683	1682	0.597865	1
superpathway of phospholipid biosynthesis I (bacteria)	PHOSLIPSYN.PWY	AES	2	-0.0380187	0.108446	1683	1256	0.725956	1
superpathway of polyamine biosynthesis II	POLYAMINSYN3.PWY	AES	2	-0.0590317	0.0541038	1683	166	0.275419	1
superpathway of polyamine biosynthesis I	POLYAMSYN.PWY	AES	2	-0.0899774	0.0903861	1683	506	0.319671	1
polyisoprenoid biosynthesis (E. coli)	POLYISOPRENSYN.PWY	AES	2	0.138529	0.110948	1683	906	0.212014	1
ppGpp metabolism	PPGPPMET.PWY	AES	2	0.0896602	0.0867973	1683	405	0.301785	1
superpathway of L-alanine fermentation (Stickland reaction)	PROPFERM.PWY	AES	2	-0.00358135	0.00468575	1683	4	0.44481	1
protocatechuate degradation II (ortho-cleavage pathway)	PROTOCATECHUATE.ORTHO.CLEAVAGE.PWY	AES	2	-0.0113179	0.0104	1683	10	0.276662	1
superpathway of histidine, purine, and pyrimidine biosynthesis	PRPP.PWY	AES	2	0.0400468	0.0278966	1683	45	0.15135	1
glycolysis IV	PWY.1042	AES	2	0.0384297	0.0694114	1683	1678	0.579904	1
CMP-3-deoxy-D-manno-octulosonate biosynthesis	PWY.1269	AES	2	0.0485059	0.107179	1683	1412	0.650928	1
superpathway of taurine degradation	PWY.1541	AES	2	-0.00297451	0.0026557	1683	2	0.26288	1
formaldehyde assimilation II (assimilatory RuMP Cycle)	PWY.1861	AES	2	0.217454	0.0796075	1683	357	0.00638025	1
Entner-Doudoroff pathway III (semi-phosphorylative)	PWY.2221	AES	2	-0.00115115	0.0014448	1683	1	0.425727	1
C4 photosynthetic carbon assimilation cycle, NADP-ME type	PWY.241	AES	2	0.0114082	0.0947494	1683	598	0.90418	1
trehalose degradation V	PWY.2723	AES	2	-0.00736196	0.0695742	1683	348	0.915744	1
L-lysine biosynthesis II	PWY.2941	AES	2	0.201483	0.0931051	1683	784	0.0306251	1
L-lysine biosynthesis III	PWY.2942	AES	2	0.0889132	0.0695701	1683	1680	0.201442	1
superpathway of L-isoleucine biosynthesis I	PWY.3001	AES	2	0.0674651	0.0756912	1683	1656	0.372906	1
superpathway of NAD biosynthesis in eukaryotes	PWY.3502	AES	2	-0.000691583	0.00144501	1683	1	0.632295	1
aerobic respiration I (cytochrome c)	PWY.3781	AES	2	-0.000900569	0.00144498	1683	2	0.533224	1
folate transformations II (plants)	PWY.3841	AES	2	0.0434843	0.0639062	1683	1681	0.496336	1
&gamma;-glutamyl cycle	PWY.4041	AES	2	0.111215	0.113406	1683	732	0.326917	1
PWY-4242	PWY.4242	AES	2	0.109164	0.0757243	1683	1669	0.149635	1
L-glutamate degradation IV	PWY.4321	AES	2	-0.0240736	0.022439	1683	34	0.283521	1
phytate degradation I	PWY.4702	AES	2	0.00359695	0.0682162	1683	186	0.957955	1
creatinine degradation II	PWY.4722	AES	2	-0.00126544	0.00144546	1683	1	0.381469	1
L-proline biosynthesis II (from arginine)	PWY.4981	AES	2	-0.0463416	0.0965718	1683	866	0.631395	1
urea cycle	PWY.4984	AES	2	0.141185	0.0968302	1683	1381	0.14504	1
biotin biosynthesis II	PWY.5005	AES	2	-0.0545699	0.0677126	1683	290	0.420431	1
4-aminobutanoate degradation V	PWY.5022	AES	2	0.0407564	0.096083	1683	284	0.671499	1
L-histidine degradation II	PWY.5028	AES	2	-0.000953564	0.00144619	1683	1	0.509768	1
L-histidine degradation III	PWY.5030	AES	2	0.258173	0.0999112	1683	1385	0.00986319	1
NAD(P)/NADPH interconversion	PWY.5083	AES	2	-0.0424615	0.0560839	1683	126	0.44911	1
L-glutamate degradation VIII (to propanoate)	PWY.5088	AES	2	-0.00488896	0.00760751	1683	5	0.520554	1
L-lysine biosynthesis VI	PWY.5097	AES	2	0.0751706	0.0693785	1683	1681	0.278774	1
pyruvate fermentation to acetate and lactate II	PWY.5100	AES	2	0.0044896	0.104078	1683	1420	0.965598	1
L-isoleucine biosynthesis II	PWY.5101	AES	2	0.00084527	0.00755415	1683	7	0.910922	1
L-isoleucine biosynthesis III	PWY.5103	AES	2	0.017351	0.0748237	1683	1672	0.816655	1
L-isoleucine biosynthesis IV	PWY.5104	AES	2	0.159492	0.124634	1683	1252	0.200864	1
superpathway of geranylgeranyl diphosphate biosynthesis II (via MEP)	PWY.5121	AES	2	0.303816	0.111391	1683	1127	0.00645985	1
L-arginine biosynthesis III (via N-acetyl-L-citrulline)	PWY.5154	AES	2	0.10411	0.0856531	1683	1598	0.22438	1
PWY-5173	PWY.5173	AES	2	-0.0253137	0.0583206	1683	157	0.664322	1
toluene degradation III (aerobic) (via p-cresol)	PWY.5181	AES	2	-0.00689928	0.00455215	1683	4	0.129838	1
tetrapyrrole biosynthesis I (from glutamate)	PWY.5188	AES	2	0.00803248	0.113762	1683	870	0.943719	1
tetrapyrrole biosynthesis II (from glycine)	PWY.5189	AES	2	0.0354103	0.0559823	1683	156	0.527143	1
peptidoglycan biosynthesis II (staphylococci)	PWY.5265	AES	2	-0.0107833	0.0109692	1683	13	0.32575	1
superpathway of sulfur oxidation (Acidianus ambivalens)	PWY.5304	AES	2	-0.0475708	0.0922121	1683	874	0.606014	1
superpathway of L-methionine biosynthesis (by sulfhydrylation)	PWY.5345	AES	2	-0.0723074	0.0838372	1683	365	0.38857	1
superpathway of L-methionine biosynthesis (transsulfuration)	PWY.5347	AES	2	0.0952154	0.102	1683	655	0.350727	1
petroselinate biosynthesis	PWY.5367	AES	2	0.00681232	0.0575303	1683	145	0.905757	1
sucrose degradation IV (sucrose phosphorylase)	PWY.5384	AES	2	-0.00732463	0.115094	1683	571	0.949265	1
reductive TCA cycle II	PWY.5392	AES	2	-0.0010598	0.00375376	1683	5	0.777731	1
catechol degradation III (ortho-cleavage pathway)	PWY.5417	AES	2	-0.00942213	0.00564669	1683	6	0.0954114	1
aromatic compounds degradation via &beta;-ketoadipate	PWY.5431	AES	2	-0.00942213	0.00564669	1683	6	0.0954114	1
superpathway of cytosolic glycolysis (plants), pyruvate dehydrogenase and TCA cycle	PWY.5464	AES	2	0.0112066	0.0186351	1683	19	0.547689	1
glycolysis II (from fructose 6-phosphate)	PWY.5484	AES	2	0.150394	0.0989134	1683	1469	0.128614	1
purine nucleobases degradation II (anaerobic)	PWY.5497	AES	2	0.0235618	0.0695065	1683	212	0.734669	1
L-glutamate and L-glutamine biosynthesis	PWY.5505	AES	2	-0.0727331	0.10443	1683	857	0.486243	1
nucleoside and nucleotide degradation (archaea)	PWY.5532	AES	2	-0.000594659	0.00144383	1683	1	0.680502	1
L-tryptophan degradation to 2-amino-3-carboxymuconate semialdehyde	PWY.5651	AES	2	-0.000691583	0.00144501	1683	1	0.632295	1
2-amino-3-carboxymuconate semialdehyde degradation to 2-hydroxypentadienoate	PWY.5654	AES	2	-0.00427794	0.00408744	1683	2	0.295457	1
mannosylglycerate biosynthesis I	PWY.5656	AES	2	0.0268736	0.0586487	1683	144	0.646869	1
GDP-mannose biosynthesis	PWY.5659	AES	2	0.247212	0.098634	1683	1437	0.0123077	1
CDP-diacylglycerol biosynthesis I	PWY.5667	AES	2	0.0797995	0.0762793	1683	1674	0.295668	1
nitrate reduction V (assimilatory)	PWY.5675	AES	2	-0.0129842	0.0719141	1683	171	0.856745	1
acetyl-CoA fermentation to butanoate II	PWY.5676	AES	2	0.251152	0.0987237	1683	449	0.0110631	1
succinate fermentation to butanoate	PWY.5677	AES	2	0.000314606	0.0209265	1683	19	0.988007	1
UMP biosynthesis I	PWY.5686	AES	2	0.0494491	0.0685405	1683	1681	0.470745	1
TCA cycle II (plants and fungi)	PWY.5690	AES	2	0.00687476	0.0933592	1683	751	0.941309	1
allantoin degradation to glyoxylate II	PWY.5692	AES	2	-0.0203383	0.0194717	1683	31	0.296426	1
myo-, chiro- and scyllo-inositol degradation	PWY.7237	AES	2	0.0678536	0.103173	1683	191	0.510856	1
D-fructuronate degradation	PWY.7242	AES	2	0.0868501	0.094095	1683	1408	0.356159	1
superpathway of NAD/NADP - NADH/NADPH interconversion (yeast)	PWY.7245	AES	2	-0.0121789	0.00959045	1683	4	0.204327	1
superpathway of L-lysine, L-threonine and L-methionine biosynthesis II	PWY.724	AES	2	0.104826	0.0785768	1683	1653	0.182396	1
TCA cycle VII (acetate-producers)	PWY.7254	AES	2	-0.00215058	0.0597155	1683	170	0.971276	1
cytosolic NADPH production (yeast)	PWY.7268	AES	2	-0.00623719	0.00659832	1683	6	0.34468	1
mitochondrial NADPH production (yeast)	PWY.7269	AES	2	-0.0644036	0.055837	1683	57	0.248929	1
aerobic respiration II (cytochrome c) (yeast)	PWY.7279	AES	2	-0.000900569	0.00144498	1683	2	0.533224	1
4-amino-2-methyl-5-diphosphomethylpyrimidine biosynthesis II	PWY.7282	AES	2	0.194839	0.117985	1683	1136	0.0988767	1
7-(3-amino-3-carboxypropyl)-wyosine biosynthesis	PWY.7286	AES	2	-0.000791507	0.00416279	1683	2	0.849227	1
Escherichia coli serotype O86 O-antigen biosynthesis	PWY.7290	AES	2	0.00123594	0.00227544	1683	3	0.587099	1
dTDP-&beta;-D-fucofuranose biosynthesis	PWY.7312	AES	2	0.0631772	0.0386626	1683	132	0.102464	1
dTDP-N-acetylthomosamine biosynthesis	PWY.7315	AES	2	0.016917	0.0990474	1683	451	0.864408	1
dTDP-N-acetylviosamine biosynthesis	PWY.7316	AES	2	0.0970426	0.0553618	1683	175	0.0798355	1
superpathway of dTDP-glucose-derived O-antigen building blocks biosynthesis	PWY.7317	AES	2	0.00159684	0.00144543	1683	1	0.269452	1
superpathway of GDP-mannose-derived O-antigen building blocks biosynthesis	PWY.7323	AES	2	0.169283	0.106237	1683	1054	0.111279	1
superpathway of UDP-glucose-derived O-antigen building blocks biosynthesis	PWY.7328	AES	2	-0.0154185	0.0673001	1683	335	0.818824	1
superpathway of UDP-N-acetylglucosamine-derived O-antigen building blocks biosynthesis	PWY.7332	AES	2	0.0609672	0.0589666	1683	213	0.301344	1
thiamine phosphate formation from pyrithiamine and oxythiamine (yeast)	PWY.7357	AES	2	0.0902973	0.084742	1683	1635	0.286803	1
1,4-dihydroxy-6-naphthoate biosynthesis II	PWY.7371	AES	2	0.0620586	0.0319004	1683	94	0.0519231	1
anaerobic energy metabolism (invertebrates, cytosol)	PWY.7383	AES	2	-0.0369257	0.100438	1683	951	0.713192	1
anaerobic energy metabolism (invertebrates, mitochondrial)	PWY.7384	AES	2	-0.0416532	0.0311723	1683	42	0.181687	1
1,3-propanediol biosynthesis (engineered)	PWY.7385	AES	2	0.0314271	0.0269988	1683	46	0.244609	1
octanoyl-[acyl-carrier protein] biosynthesis (mitochondria, yeast)	PWY.7388	AES	2	0.0985166	0.11889	1683	955	0.407449	1
superpathway of anaerobic energy metabolism (invertebrates)	PWY.7389	AES	2	-0.0263867	0.0226733	1683	38	0.244708	1
taxadiene biosynthesis (engineered)	PWY.7392	AES	2	0.147715	0.0909117	1683	757	0.10442	1
methylphosphonate degradation II	PWY.7399	AES	2	0.00203788	0.00144435	1683	1	0.15848	1
L-arginine biosynthesis IV (archaebacteria)	PWY.7400	AES	2	0.056237	0.0837724	1683	1632	0.502132	1
phospholipid remodeling (phosphatidylethanolamine, yeast)	PWY.7409	AES	2	0.00123667	0.00900724	1683	7	0.890815	1
sulfoquinovose degradation I	PWY.7446	AES	2	0.0264228	0.0367285	1683	63	0.472005	1
&beta;-(1,4)-mannan degradation	PWY.7456	AES	2	0.175405	0.106368	1683	1055	0.0993595	1
6-hydroxymethyl-dihydropterin diphosphate biosynthesis III (Chlamydia)	PWY.7539	AES	2	0.162267	0.0963729	1683	1473	0.0924483	1
methylerythritol phosphate pathway II	PWY.7560	AES	2	0.0966389	0.114151	1683	1144	0.397366	1
methanol oxidation to carbon dioxide	PWY.7616	AES	2	0.00365485	0.0150087	1683	16	0.807641	1
gondoate biosynthesis (anaerobic)	PWY.7663	AES	2	0.102211	0.077986	1683	1653	0.190191	1
oleate biosynthesis IV (anaerobic)	PWY.7664	AES	2	0.0914038	0.114224	1683	960	0.423717	1
superpathway of sulfur amino acid biosynthesis (Saccharomyces cerevisiae)	PWY.821	AES	2	-0.0168075	0.0418313	1683	84	0.687897	1
superpathway of purine nucleotides de novo biosynthesis I	PWY.841	AES	2	0.0566617	0.0930055	1683	1432	0.542468	1
superpathway of L-alanine biosynthesis	PWY0.1061	AES	2	-0.0232317	0.0392974	1683	71	0.554495	1
ADP-L-glycero-&beta;-D-manno-heptose biosynthesis	PWY0.1241	AES	2	0.0121122	0.100693	1683	543	0.904272	1
anhydromuropeptides recycling I	PWY0.1261	AES	2	0.0519544	0.113378	1683	818	0.646849	1
3-phenylpropanoate and 3-(3-hydroxyphenyl)propanoate degradation	PWY0.1277	AES	2	-0.0725125	0.0405124	1683	74	0.0736823	1
purine ribonucleosides degradation	PWY0.1296	AES	2	-0.0353531	0.087631	1683	1624	0.686691	1
superpathway of purine deoxyribonucleosides degradation	PWY0.1297	AES	2	-0.070507	0.0969571	1683	456	0.467223	1
superpathway of pyrimidine deoxyribonucleosides degradation	PWY0.1298	AES	2	0.0109162	0.0878552	1683	339	0.901133	1
CDP-diacylglycerol biosynthesis II	PWY0.1319	AES	2	0.0797995	0.0762793	1683	1674	0.295668	1
polymyxin resistance	PWY0.1338	AES	2	0.0052048	0.0418841	1683	93	0.901121	1
superpathway of heme b biosynthesis from uroporphyrinogen-III	PWY0.1415	AES	2	0.0012067	0.0527131	1683	125	0.98174	1
tRNA processing	PWY0.1479	AES	2	0.00263359	0.0920087	1683	431	0.977169	1
methylphosphonate degradation I	PWY0.1533	AES	2	0.00536862	0.0162016	1683	23	0.740418	1
peptidoglycan maturation (meso-diaminopimelate containing)	PWY0.1586	AES	2	0.0385259	0.0949492	1683	1629	0.684984	1
superpathway of pyrimidine ribonucleotides de novo biosynthesis	PWY0.162	AES	2	0.0933958	0.100296	1683	1161	0.351907	1
superpathway of pyrimidine deoxyribonucleotides de novo biosynthesis (E. coli)	PWY0.166	AES	2	0.0242489	0.054985	1683	172	0.659273	1
allantoin degradation IV (anaerobic)	PWY0.41	AES	2	-0.0215038	0.0270294	1683	44	0.426412	1
2-methylcitrate cycle I	PWY0.42	AES	2	0.0220702	0.0602648	1683	104	0.714254	1
aspartate superpathway	PWY0.781	AES	2	-0.020094	0.0706839	1683	257	0.776236	1
TCA cycle VI (Helicobacter)	REDCITCYC	AES	2	-0.0192966	0.034199	1683	70	0.572676	1
L-rhamnose degradation I	RHAMCAT.PWY	AES	2	0.223934	0.0943175	1683	1538	0.0177144	1
flavin biosynthesis I (bacteria and plants)	RIBOSYN2.PWY	AES	2	0.0988145	0.0774806	1683	1649	0.202393	1
formaldehyde oxidation I	RUMP.PWY	AES	2	0.0120718	0.0212825	1683	38	0.570655	1
adenosine nucleotides degradation II	SALVADEHYPOX.PWY	AES	2	0.0331037	0.112776	1683	922	0.769156	1
superpathway of L-serine and glycine biosynthesis I	SER.GLYSYN.PWY	AES	2	0.118741	0.0791955	1683	1646	0.134004	1
assimilatory sulfate reduction I	SO4ASSIM.PWY	AES	2	-0.0448607	0.0946995	1683	425	0.635774	1
superpathway of sulfate assimilation and cysteine biosynthesis	SULFATE.CYS.PWY	AES	2	-0.0267636	0.0833866	1683	396	0.748289	1
superpathway of glyoxylate bypass and TCA	TCA.GLYOX.BYPASS	AES	2	-0.0268774	0.0626166	1683	178	0.667814	1
TCA cycle I (prokaryotic)	TCA	AES	2	-0.0270122	0.0978509	1683	772	0.782546	1
poly(glycerol phosphate) wall teichoic acid biosynthesis	TEICHOICACID.PWY	AES	2	0.253234	0.0987057	1683	653	0.0104017	1
superpathway of thiamine diphosphate biosynthesis I	THISYN.PWY	AES	2	0.0499774	0.0947284	1683	474	0.597868	1
superpathway of thiamine diphosphate biosynthesis III (eukaryotes)	THISYNARA.PWY	AES	2	0.178662	0.0998797	1683	1477	0.0738622	1
superpathway of L-threonine metabolism	THREOCAT.PWY	AES	2	0.0036451	0.0191087	1683	31	0.848744	1
superpathway of L-threonine biosynthesis	THRESYN.PWY	AES	2	0.0863967	0.076957	1683	1659	0.261768	1
tRNA charging	TRNA.CHARGING.PWY	AES	2	0.0113846	0.0645337	1683	1682	0.859994	1
L-tryptophan biosynthesis	TRPSYN.PWY	AES	2	0.0850817	0.0997214	1683	1535	0.393693	1
superpathway of ubiquinol-8 biosynthesis (early decarboxylation)	UBISYN.PWY	AES	2	0.0180843	0.0375119	1683	71	0.629811	1
UDP-N-acetyl-D-glucosamine biosynthesis I	UDPNAGSYN.PWY	AES	2	0.0183762	0.107453	1683	1279	0.864235	1
superpathway of allantoin degradation in plants	URDEGR.PWY	AES	2	-0.0203383	0.0194717	1683	31	0.296426	1
ureide biosynthesis	URSIN.PWY	AES	2	-0.00514114	0.00497218	1683	3	0.301319	1
L-valine biosynthesis	VALSYN.PWY	AES	2	0.0683515	0.0663445	1683	1682	0.303065	1
	X1CMET2.PWY	AR	2	0.0624883	0.0646636	1683	1678	0.334017	1
	X3.HYDROXYPHENYLACETATE.DEGRADATION.PWY	AR	2	-0.0127504	0.00746159	1683	10	0.0876893	1
aerobactin biosynthesis	AEROBACTINSYN.PWY	AR	2	-0.0210709	0.0152436	1683	17	0.167086	1
superpathway of allantoin degradation in yeast	ALLANTOINDEG.PWY	AR	2	-0.0491805	0.0234985	1683	50	0.0365203	1
homolactic fermentation	ANAEROFRUCAT.PWY	AR	2	0.0457795	0.0934141	1683	1340	0.624154	1
glycolysis III (from glucose)	ANAGLYCOLYSIS.PWY	AR	2	0.0726159	0.080276	1683	1578	0.365831	1
	ARG.POLYAMINE.SYN	AR	2	-0.0847471	0.08219	1683	446	0.302651	1
superpathway of L-arginine, putrescine, and 4-aminobutanoate degradation	ARGDEG.PWY	AR	2	-0.0581806	0.037275	1683	66	0.118766	1
L-ornithine biosynthesis II	ARGININE.SYN4.PWY	AR	2	0.203411	0.0888256	1683	1555	0.022156	1
ARGORNPROST-PWY	ARGORNPROST.PWY	AR	2	0.0252946	0.0233167	1683	46	0.278168	1
L-arginine biosynthesis I (via L-ornithine)	ARGSYN.PWY	AR	2	0.017277	0.0781928	1683	1644	0.825158	1
L-arginine biosynthesis II (acetyl cycle)	ARGSYNBSUB.PWY	AR	2	-0.0140234	0.0776378	1683	1656	0.856685	1
chorismate biosynthesis I	ARO.PWY	AR	2	0.0962635	0.0764392	1683	1644	0.208096	1
superpathway of L-aspartate and L-asparagine biosynthesis	ASPASN.PWY	AR	2	0.0531797	0.0786558	1683	1635	0.499075	1
L-arginine degradation II (AST pathway)	AST.PWY	AR	2	-0.0373832	0.0391694	1683	103	0.340032	1
biotin biosynthesis I	BIOTIN.BIOSYNTHESIS.PWY	AR	2	0.107028	0.10003	1683	837	0.284805	1
superpathway of branched chain amino acid biosynthesis	BRANCHED.CHAIN.AA.SYN.PWY	AR	2	0.00241588	0.0703517	1683	1669	0.97261	1
Calvin-Benson-Bassham cycle	CALVIN.PWY	AR	2	0.00492469	0.0868579	1683	1589	0.954793	1
catechol degradation to &beta;-ketoadipate	CATECHOL.ORTHO.CLEAVAGE.PWY	AR	2	-0.0088137	0.00634619	1683	9	0.16509	1
pyruvate fermentation to butanoate	CENTFERM.PWY	AR	2	0.0612941	0.0647599	1683	263	0.344051	1
L-citrulline biosynthesis	CITRULBIO.PWY	AR	2	0.110133	0.0911116	1683	1380	0.226938	1
superpathway of coenzyme A biosynthesis III (mammals)	COA.PWY.1	AR	2	0.0436775	0.0651482	1683	1681	0.502682	1
coenzyme A biosynthesis I (prokaryotic)	COA.PWY	AR	2	0.0791728	0.0679928	1683	1673	0.244432	1
superpathway of adenosylcobalamin salvage from cobinamide I	COBALSYN.PWY	AR	2	0.200988	0.10872	1683	1371	0.0646959	1
colanic acid building blocks biosynthesis	COLANSYN.PWY	AR	2	0.0526351	0.0970302	1683	862	0.587579	1
superpathway of aromatic amino acid biosynthesis	COMPLETE.ARO.PWY	AR	2	0.0929674	0.0758984	1683	1641	0.220804	1
creatinine degradation I	CRNFORCAT.PWY	AR	2	-0.00346965	0.00274587	1683	2	0.206571	1
L-lysine biosynthesis I	DAPLYSINESYN.PWY	AR	2	-0.0230571	0.0965601	1683	718	0.811304	1
nitrate reduction I (denitrification)	DENITRIFICATION.PWY	AR	2	0.00789074	0.00439174	1683	3	0.0725762	1
superpathway of purine nucleotides de novo biosynthesis II	DENOVOPURINE2.PWY	AR	2	0.00847282	0.0304218	1683	49	0.780658	1
dTDP-&beta;-L-rhamnose biosynthesis	DTDPRHAMSYN.PWY	AR	2	0.042858	0.0630332	1683	1683	0.496653	1
enterobacterial common antigen biosynthesis	ECASYN.PWY	AR	2	-0.00517528	0.0316028	1683	47	0.869941	1
fatty acid &beta;-oxidation I (generic)	FAO.PWY	AR	2	-0.0314731	0.0565179	1683	125	0.577698	1
fatty acid elongation -- saturated	FASYN.ELONG.PWY	AR	2	0.100735	0.106674	1683	960	0.345153	1
superpathway of fatty acid biosynthesis initiation (E. coli)	FASYN.INITIAL.PWY	AR	2	0.210501	0.0831679	1683	1628	0.0114718	1
mixed acid fermentation	FERMENTATION.PWY	AR	2	-0.0517989	0.0964948	1683	494	0.59148	1
superpathway of tetrahydrofolate biosynthesis and salvage	FOLSYN.PWY	AR	2	0.041468	0.0436035	1683	104	0.341742	1
superpathway of fucose and rhamnose degradation	FUC.RHAMCAT.PWY	AR	2	-0.00481005	0.0756711	1683	378	0.949325	1
fucose degradation	FUCCAT.PWY	AR	2	0.0336557	0.0897151	1683	494	0.707608	1
superpathway of hexuronide and hexuronate degradation	GALACT.GLUCUROCAT.PWY	AR	2	0.0415149	0.0988168	1683	994	0.674457	1
D-galactarate degradation I	GALACTARDEG.PWY	AR	2	0.0256582	0.0775879	1683	254	0.740917	1
D-galacturonate degradation I	GALACTUROCAT.PWY	AR	2	0.071409	0.103906	1683	1106	0.492033	1
superpathway of N-acetylglucosamine, N-acetylmannosamine and N-acetylneuraminate degradation	GLCMANNANAUT.PWY	AR	2	0.0552379	0.122462	1683	961	0.652008	1
D-glucarate degradation I	GLUCARDEG.PWY	AR	2	0.0105049	0.0724567	1683	182	0.884744	1
superpathway of D-glucarate and D-galactarate degradation	GLUCARGALACTSUPER.PWY	AR	2	0.0256582	0.0775879	1683	254	0.740917	1
gluconeogenesis I	GLUCONEO.PWY	AR	2	0.00679331	0.0978877	1683	1206	0.944681	1
glucose and glucose-1-phosphate degradation	GLUCOSE1PMETAB.PWY	AR	2	-0.0259439	0.0859041	1683	416	0.762685	1
superpathway of &beta;-D-glucuronosides degradation	GLUCUROCAT.PWY	AR	2	0.079063	0.0884787	1683	1364	0.371685	1
GABA shunt	GLUDEG.I.PWY	AR	2	-0.0614446	0.099591	1683	456	0.537346	1
L-ornithine biosynthesis I	GLUTORN.PWY	AR	2	0.0500395	0.0783218	1683	1653	0.522986	1
glycogen degradation I	GLYCOCAT.PWY	AR	2	-0.0457391	0.0676822	1683	357	0.499274	1
glycogen biosynthesis I (from ADP-D-Glucose)	GLYCOGENSYNTH.PWY	AR	2	0.0825884	0.0958122	1683	1566	0.388832	1
superpathway of glycol metabolism and degradation	GLYCOL.GLYOXDEG.PWY	AR	2	-0.0116493	0.0399137	1683	110	0.770431	1
superpathway of glycolysis and the Entner-Doudoroff pathway	GLYCOLYSIS.E.D	AR	2	0.0636279	0.0934516	1683	726	0.496059	1
superpathway of glycolysis, pyruvate dehydrogenase, TCA, and glyoxylate bypass	GLYCOLYSIS.TCA.GLYOX.BYPASS	AR	2	-0.0474942	0.0550316	1683	173	0.388253	1
glycolysis I (from glucose 6-phosphate)	GLYCOLYSIS	AR	2	0.0744315	0.095283	1683	1469	0.434827	1
glyoxylate cycle	GLYOXYLATE.BYPASS	AR	2	-0.0789551	0.0727982	1683	264	0.27828	1
superpathway of glycerol degradation to 1,3-propanediol	GOLPDLCAT.PWY	AR	2	0.10414	0.0568122	1683	200	0.0669869	1
3-phenylpropanoate and 3-(3-hydroxyphenyl)propanoate degradation to 2-hydroxypentadienoate	HCAMHPDEG.PWY	AR	2	-0.0812184	0.0456402	1683	84	0.0753498	1
heme b biosynthesis I (aerobic)	HEME.BIOSYNTHESIS.II	AR	2	-0.011851	0.053907	1683	176	0.826023	1
heme b biosynthesis II (oxygen-independent)	HEMESYN2.PWY	AR	2	-0.030588	0.0639493	1683	246	0.632493	1
superpathway of hexitol degradation (bacteria)	HEXITOLDEGSUPER.PWY	AR	2	0.0574179	0.0866859	1683	488	0.507835	1
L-histidine degradation I	HISDEG.PWY	AR	2	0.130411	0.0921113	1683	1514	0.157037	1
L-histidine biosynthesis	HISTSYN.PWY	AR	2	0.0775684	0.0698161	1683	1670	0.266726	1
L-methionine biosynthesis I	HOMOSER.METSYN.PWY	AR	2	0.0186849	0.101427	1683	659	0.853865	1
L-methionine biosynthesis III	HSERMETANA.PWY	AR	2	0.0423134	0.0875245	1683	1551	0.628848	1
L-isoleucine biosynthesis I (from threonine)	ILEUSYN.PWY	AR	2	0.0236284	0.0676215	1683	1669	0.726821	1
superpathway of (Kdo)2-lipid A biosynthesis	KDO.NAGLIPASYN.PWY	AR	2	-0.0562247	0.0325863	1683	68	0.0846552	1
ketogluconate metabolism	KETOGLUCONMET.PWY	AR	2	0.00400853	0.0656854	1683	138	0.951346	1
lactose and galactose degradation I	LACTOSECAT.PWY	AR	2	0.0986437	0.0875999	1683	390	0.260312	1
L-leucine degradation I	LEU.DEG2.PWY	AR	2	-0.000819868	0.00132541	1683	1	0.536287	1
superpathway of lipopolysaccharide biosynthesis	LPSSYN.PWY	AR	2	-0.00538649	0.0205199	1683	27	0.79297	1
superpathway of S-adenosyl-L-methionine biosynthesis	MET.SAM.PWY	AR	2	0.0233801	0.0967519	1683	659	0.809083	1
methanogenesis from acetate	METH.ACETATE.PWY	AR	2	0.113317	0.0721539	1683	351	0.116506	1
methanogenesis from H2 and CO2	METHANOGENESIS.PWY	AR	2	-0.00112874	0.00248533	1683	3	0.649778	1
superpathway of methylglyoxal degradation	METHGLYUT.PWY	AR	2	0.0313414	0.0644404	1683	205	0.62678	1
superpathway of L-homoserine and L-methionine biosynthesis	METSYN.PWY	AR	2	0.0227289	0.0979985	1683	659	0.816622	1
NAD salvage pathway III (to nicotinamide riboside)	NAD.BIOSYNTHESIS.II	AR	2	0.127967	0.101575	1683	507	0.20792	1
NAD de novo biosynthesis II (from tryptophan)	NADSYN.PWY	AR	2	-0.000819868	0.00132541	1683	1	0.536287	1
lipid IVA biosynthesis (E. coli)	NAGLIPASYN.PWY	AR	2	0.0747988	0.103808	1683	1081	0.471298	1
methylerythritol phosphate pathway I	NONMEVIPP.PWY	AR	2	0.0504706	0.067585	1683	1676	0.455315	1
pentose phosphate pathway (non-oxidative branch) I	NONOXIPENT.PWY	AR	2	0.0215416	0.10008	1683	1594	0.829605	1
O-antigen building blocks biosynthesis (E. coli)	OANTIGEN.PWY	AR	2	0.0524856	0.100587	1683	1276	0.60189	1
superpathway of L-arginine and L-ornithine degradation	ORNARGDEG.PWY	AR	2	-0.0581806	0.037275	1683	66	0.118766	1
superpathway of ornithine degradation	ORNDEG.PWY	AR	2	-0.069946	0.0416722	1683	74	0.0934569	1
ectoine biosynthesis	P101.PWY	AR	2	-0.000819868	0.00132541	1683	1	0.536287	1
TCA cycle IV (2-oxoglutarate decarboxylase)	P105.PWY	AR	2	-0.0114633	0.050947	1683	149	0.822005	1
pyruvate fermentation to propanoate I	P108.PWY	AR	2	-0.0678335	0.0929394	1683	468	0.465582	1
heterolactic fermentation	P122.PWY	AR	2	-0.0201111	0.0285914	1683	52	0.481915	1
Bifidobacterium shunt	P124.PWY	AR	2	-0.00072299	0.0652483	1683	284	0.991161	1
superpathway of (R,R)-butanediol biosynthesis	P125.PWY	AR	2	0.011465	0.0145175	1683	19	0.429805	1
acetylene degradation (anaerobic)	P161.PWY	AR	2	-0.0852235	0.0875067	1683	203	0.330255	1
L-lysine fermentation to acetate and butanoate	P163.PWY	AR	2	0.00531151	0.00891802	1683	9	0.551535	1
purine nucleobases degradation I (anaerobic)	P164.PWY	AR	2	0.0870194	0.0892672	1683	456	0.329804	1
formaldehyde assimilation III (dihydroxyacetone cycle)	P185.PWY	AR	2	0.044322	0.058052	1683	179	0.445289	1
octane oxidation	P221.PWY	AR	2	-0.0571628	0.0461416	1683	55	0.215589	1
reductive TCA cycle I	P23.PWY	AR	2	-0.0102858	0.0236938	1683	38	0.664267	1
coenzyme B biosynthesis	P241.PWY	AR	2	0.00140348	0.00132582	1683	1	0.289961	1
superpathway of L-lysine, L-threonine and L-methionine biosynthesis I	P4.PWY	AR	2	-0.00363999	0.0702441	1683	301	0.95868	1
incomplete reductive TCA cycle	P42.PWY	AR	2	0.0322567	0.0684546	1683	247	0.637556	1
superpathway of N-acetylneuraminate degradation	P441.PWY	AR	2	0.044637	0.0633972	1683	280	0.481487	1
hexitol fermentation to lactate, formate, ethanol and acetate	P461.PWY	AR	2	0.0728064	0.0795921	1683	343	0.36047	1
nylon-6 oligomer degradation	P621.PWY	AR	2	-0.00221179	0.00588093	1683	4	0.706898	1
phosphopantothenate biosynthesis I	PANTO.PWY	AR	2	0.0787624	0.0671244	1683	1675	0.240826	1
superpathway of coenzyme A biosynthesis I (bacteria)	PANTOSYN.PWY	AR	2	0.0803014	0.0687319	1683	1663	0.242856	1
pentose phosphate pathway	PENTOSE.P.PWY	AR	2	0.138926	0.124302	1683	1162	0.263893	1
peptidoglycan biosynthesis I (meso-diaminopimelate containing)	PEPTIDOGLYCANSYN.PWY	AR	2	0.014846	0.0644751	1683	1682	0.817921	1
superpathway of phospholipid biosynthesis I (bacteria)	PHOSLIPSYN.PWY	AR	2	-0.0579168	0.101976	1683	1256	0.570154	1
superpathway of polyamine biosynthesis II	POLYAMINSYN3.PWY	AR	2	-0.0179429	0.0522677	1683	166	0.731429	1
superpathway of polyamine biosynthesis I	POLYAMSYN.PWY	AR	2	-0.0988498	0.0841599	1683	506	0.240358	1
polyisoprenoid biosynthesis (E. coli)	POLYISOPRENSYN.PWY	AR	2	0.098586	0.104926	1683	906	0.347584	1
ppGpp metabolism	PPGPPMET.PWY	AR	2	0.114703	0.0827906	1683	405	0.166112	1
superpathway of L-alanine fermentation (Stickland reaction)	PROPFERM.PWY	AR	2	-0.00367799	0.00429769	1683	4	0.392238	1
protocatechuate degradation II (ortho-cleavage pathway)	PROTOCATECHUATE.ORTHO.CLEAVAGE.PWY	AR	2	-0.0079774	0.00985388	1683	10	0.418313	1
superpathway of histidine, purine, and pyrimidine biosynthesis	PRPP.PWY	AR	2	0.00866777	0.0244128	1683	45	0.722601	1
glycolysis IV	PWY.1042	AR	2	0.0252607	0.0653575	1683	1678	0.69918	1
CMP-3-deoxy-D-manno-octulosonate biosynthesis	PWY.1269	AR	2	0.0305518	0.100155	1683	1412	0.760374	1
superpathway of taurine degradation	PWY.1541	AR	2	-0.00289135	0.00243641	1683	2	0.235519	1
formaldehyde assimilation II (assimilatory RuMP Cycle)	PWY.1861	AR	2	0.150369	0.0743086	1683	357	0.0431872	1
Entner-Doudoroff pathway III (semi-phosphorylative)	PWY.2221	AR	2	-0.00111617	0.00132528	1683	1	0.399799	1
C4 photosynthetic carbon assimilation cycle, NADP-ME type	PWY.241	AR	2	-0.0283574	0.0894386	1683	598	0.751241	1
trehalose degradation V	PWY.2723	AR	2	-0.0262812	0.065246	1683	348	0.68715	1
L-lysine biosynthesis II	PWY.2941	AR	2	0.119026	0.0875873	1683	784	0.174364	1
L-lysine biosynthesis III	PWY.2942	AR	2	0.0647624	0.0658945	1683	1680	0.325851	1
superpathway of L-isoleucine biosynthesis I	PWY.3001	AR	2	0.0374158	0.0718672	1683	1656	0.602704	1
superpathway of NAD biosynthesis in eukaryotes	PWY.3502	AR	2	-0.000819868	0.00132541	1683	1	0.536287	1
aerobic respiration I (cytochrome c)	PWY.3781	AR	2	0.00363589	0.00441993	1683	2	0.410856	1
folate transformations II (plants)	PWY.3841	AR	2	0.0285359	0.0604845	1683	1681	0.637145	1
&gamma;-glutamyl cycle	PWY.4041	AR	2	0.0877165	0.107037	1683	732	0.412628	1
PWY-4242	PWY.4242	AR	2	0.0789483	0.0719382	1683	1669	0.272618	1
L-glutamate degradation IV	PWY.4321	AR	2	-0.0168562	0.0218951	1683	34	0.4415	1
phytate degradation I	PWY.4702	AR	2	-0.00910265	0.063324	1683	186	0.885719	1
creatinine degradation II	PWY.4722	AR	2	-0.0012032	0.00132584	1683	1	0.364283	1
L-proline biosynthesis II (from arginine)	PWY.4981	AR	2	0.0234975	0.0911754	1683	866	0.79666	1
urea cycle	PWY.4984	AR	2	0.106884	0.0911062	1683	1381	0.240905	1
biotin biosynthesis II	PWY.5005	AR	2	0.00735466	0.0647025	1683	290	0.909515	1
4-aminobutanoate degradation V	PWY.5022	AR	2	0.063919	0.0913087	1683	284	0.484013	1
L-histidine degradation II	PWY.5028	AR	2	-0.00103182	0.00132646	1683	1	0.436765	1
L-histidine degradation III	PWY.5030	AR	2	0.246426	0.0937134	1683	1385	0.00863466	1
NAD(P)/NADPH interconversion	PWY.5083	AR	2	-0.0563283	0.0519105	1683	126	0.278046	1
L-glutamate degradation VIII (to propanoate)	PWY.5088	AR	2	-0.00563941	0.00697823	1683	5	0.419133	1
L-lysine biosynthesis VI	PWY.5097	AR	2	0.0464641	0.0658235	1683	1681	0.480365	1
pyruvate fermentation to acetate and lactate II	PWY.5100	AR	2	-0.0150622	0.0986241	1683	1420	0.878637	1
L-isoleucine biosynthesis II	PWY.5101	AR	2	-0.000907366	0.00693092	1683	7	0.895859	1
L-isoleucine biosynthesis III	PWY.5103	AR	2	-0.00599518	0.0706831	1683	1672	0.932417	1
L-isoleucine biosynthesis IV	PWY.5104	AR	2	0.104732	0.118531	1683	1252	0.377059	1
superpathway of geranylgeranyl diphosphate biosynthesis II (via MEP)	PWY.5121	AR	2	0.262172	0.105889	1683	1127	0.013397	1
L-arginine biosynthesis III (via N-acetyl-L-citrulline)	PWY.5154	AR	2	0.0693316	0.0805718	1683	1598	0.389651	1
PWY-5173	PWY.5173	AR	2	-0.0428697	0.0539781	1683	157	0.427198	1
toluene degradation III (aerobic) (via p-cresol)	PWY.5181	AR	2	-0.00686109	0.00417641	1683	4	0.100625	1
tetrapyrrole biosynthesis I (from glutamate)	PWY.5188	AR	2	-0.0156943	0.107197	1683	870	0.88362	1
tetrapyrrole biosynthesis II (from glycine)	PWY.5189	AR	2	0.00657972	0.0514245	1683	156	0.898206	1
peptidoglycan biosynthesis II (staphylococci)	PWY.5265	AR	2	-0.00793775	0.01077	1683	13	0.461221	1
superpathway of sulfur oxidation (Acidianus ambivalens)	PWY.5304	AR	2	-0.0378109	0.0877007	1683	874	0.666431	1
superpathway of L-methionine biosynthesis (by sulfhydrylation)	PWY.5345	AR	2	-0.0954643	0.0782007	1683	365	0.222364	1
superpathway of L-methionine biosynthesis (transsulfuration)	PWY.5347	AR	2	0.0156271	0.0961217	1683	655	0.870873	1
petroselinate biosynthesis	PWY.5367	AR	2	-0.0150042	0.0539334	1683	145	0.780897	1
sucrose degradation IV (sucrose phosphorylase)	PWY.5384	AR	2	-0.00586349	0.108613	1683	571	0.956954	1
reductive TCA cycle II	PWY.5392	AR	2	0.00330037	0.00456492	1683	5	0.469799	1
catechol degradation III (ortho-cleavage pathway)	PWY.5417	AR	2	-0.00788303	0.00534369	1683	6	0.140363	1
aromatic compounds degradation via &beta;-ketoadipate	PWY.5431	AR	2	-0.00788303	0.00534369	1683	6	0.140363	1
superpathway of cytosolic glycolysis (plants), pyruvate dehydrogenase and TCA cycle	PWY.5464	AR	2	0.00949666	0.0176997	1683	19	0.59166	1
glycolysis II (from fructose 6-phosphate)	PWY.5484	AR	2	0.0778353	0.0944279	1683	1469	0.409906	1
purine nucleobases degradation II (anaerobic)	PWY.5497	AR	2	0.0465166	0.0659999	1683	212	0.481043	1
L-glutamate and L-glutamine biosynthesis	PWY.5505	AR	2	-0.0264802	0.0983765	1683	857	0.787833	1
nucleoside and nucleotide degradation (archaea)	PWY.5532	AR	2	-0.00074921	0.00132446	1683	1	0.571699	1
L-tryptophan degradation to 2-amino-3-carboxymuconate semialdehyde	PWY.5651	AR	2	-0.000819868	0.00132541	1683	1	0.536287	1
2-amino-3-carboxymuconate semialdehyde degradation to 2-hydroxypentadienoate	PWY.5654	AR	2	-0.00416033	0.00374999	1683	2	0.267421	1
mannosylglycerate biosynthesis I	PWY.5656	AR	2	-0.0192821	0.0532134	1683	144	0.717138	1
GDP-mannose biosynthesis	PWY.5659	AR	2	0.195027	0.0934773	1683	1437	0.0371112	1
CDP-diacylglycerol biosynthesis I	PWY.5667	AR	2	0.0484388	0.0728935	1683	1674	0.506461	1
nitrate reduction V (assimilatory)	PWY.5675	AR	2	-0.0762248	0.0658716	1683	171	0.247382	1
acetyl-CoA fermentation to butanoate II	PWY.5676	AR	2	0.229546	0.0938189	1683	449	0.0145287	1
succinate fermentation to butanoate	PWY.5677	AR	2	0.00729541	0.0202111	1683	19	0.718179	1
UMP biosynthesis I	PWY.5686	AR	2	0.0227288	0.0651091	1683	1681	0.727071	1
TCA cycle II (plants and fungi)	PWY.5690	AR	2	-0.0590627	0.0872978	1683	751	0.498784	1
allantoin degradation to glyoxylate II	PWY.5692	AR	2	-0.0297015	0.0173805	1683	31	0.0876715	1
myo-, chiro- and scyllo-inositol degradation	PWY.7237	AR	2	0.0398895	0.0971124	1683	191	0.681309	1
D-fructuronate degradation	PWY.7242	AR	2	0.0638774	0.0883893	1683	1408	0.469985	1
superpathway of NAD/NADP - NADH/NADPH interconversion (yeast)	PWY.7245	AR	2	-0.0109914	0.00889731	1683	4	0.216886	1
superpathway of L-lysine, L-threonine and L-methionine biosynthesis II	PWY.724	AR	2	0.0812802	0.0744867	1683	1653	0.275354	1
TCA cycle VII (acetate-producers)	PWY.7254	AR	2	-0.0451422	0.0546712	1683	170	0.4091	1
cytosolic NADPH production (yeast)	PWY.7268	AR	2	-0.00385159	0.00656743	1683	6	0.557647	1
mitochondrial NADPH production (yeast)	PWY.7269	AR	2	-0.0705525	0.0533246	1683	57	0.186007	1
aerobic respiration II (cytochrome c) (yeast)	PWY.7279	AR	2	0.00417029	0.00488645	1683	2	0.393549	1
4-amino-2-methyl-5-diphosphomethylpyrimidine biosynthesis II	PWY.7282	AR	2	0.171194	0.111415	1683	1136	0.12461	1
7-(3-amino-3-carboxypropyl)-wyosine biosynthesis	PWY.7286	AR	2	-0.00125093	0.00381839	1683	2	0.743254	1
Escherichia coli serotype O86 O-antigen biosynthesis	PWY.7290	AR	2	0.000693018	0.00208754	1683	3	0.739951	1
dTDP-&beta;-D-fucofuranose biosynthesis	PWY.7312	AR	2	0.0513883	0.0358999	1683	132	0.15251	1
dTDP-N-acetylthomosamine biosynthesis	PWY.7315	AR	2	0.000444498	0.0929766	1683	451	0.996186	1
dTDP-N-acetylviosamine biosynthesis	PWY.7316	AR	2	0.106693	0.0522611	1683	175	0.0413685	1
superpathway of dTDP-glucose-derived O-antigen building blocks biosynthesis	PWY.7317	AR	2	0.00140348	0.00132582	1683	1	0.289961	1
superpathway of GDP-mannose-derived O-antigen building blocks biosynthesis	PWY.7323	AR	2	0.160728	0.100336	1683	1054	0.109383	1
superpathway of UDP-glucose-derived O-antigen building blocks biosynthesis	PWY.7328	AR	2	-0.0447456	0.0632387	1683	335	0.479321	1
superpathway of UDP-N-acetylglucosamine-derived O-antigen building blocks biosynthesis	PWY.7332	AR	2	0.0793696	0.0558015	1683	213	0.155126	1
thiamine phosphate formation from pyrithiamine and oxythiamine (yeast)	PWY.7357	AR	2	0.0772354	0.0804674	1683	1635	0.33729	1
1,4-dihydroxy-6-naphthoate biosynthesis II	PWY.7371	AR	2	0.038892	0.028935	1683	94	0.179109	1
anaerobic energy metabolism (invertebrates, cytosol)	PWY.7383	AR	2	-0.0686989	0.0946478	1683	951	0.468049	1
anaerobic energy metabolism (invertebrates, mitochondrial)	PWY.7384	AR	2	-0.0395513	0.0293207	1683	42	0.177561	1
1,3-propanediol biosynthesis (engineered)	PWY.7385	AR	2	0.0354354	0.0260987	1683	46	0.174744	1
octanoyl-[acyl-carrier protein] biosynthesis (mitochondria, yeast)	PWY.7388	AR	2	0.107509	0.111906	1683	955	0.336849	1
superpathway of anaerobic energy metabolism (invertebrates)	PWY.7389	AR	2	-0.0250334	0.0213045	1683	38	0.240166	1
taxadiene biosynthesis (engineered)	PWY.7392	AR	2	0.124827	0.086162	1683	757	0.147611	1
methylphosphonate degradation II	PWY.7399	AR	2	0.0016612	0.00132518	1683	1	0.210189	1
L-arginine biosynthesis IV (archaebacteria)	PWY.7400	AR	2	0.0233113	0.0800336	1683	1632	0.770885	1
phospholipid remodeling (phosphatidylethanolamine, yeast)	PWY.7409	AR	2	-0.0038503	0.00795375	1683	7	0.628394	1
sulfoquinovose degradation I	PWY.7446	AR	2	-0.0205647	0.0322777	1683	63	0.524142	1
&beta;-(1,4)-mannan degradation	PWY.7456	AR	2	0.207835	0.100625	1683	1055	0.0390477	1
6-hydroxymethyl-dihydropterin diphosphate biosynthesis III (Chlamydia)	PWY.7539	AR	2	0.161623	0.0903036	1683	1473	0.0736876	1
methylerythritol phosphate pathway II	PWY.7560	AR	2	0.114867	0.107107	1683	1144	0.283689	1
methanol oxidation to carbon dioxide	PWY.7616	AR	2	0.000861302	0.0141859	1683	16	0.951594	1
gondoate biosynthesis (anaerobic)	PWY.7663	AR	2	0.0941484	0.0733081	1683	1653	0.199236	1
oleate biosynthesis IV (anaerobic)	PWY.7664	AR	2	0.100183	0.107671	1683	960	0.352281	1
superpathway of sulfur amino acid biosynthesis (Saccharomyces cerevisiae)	PWY.821	AR	2	-0.0481992	0.0382185	1683	84	0.207447	1
superpathway of purine nucleotides de novo biosynthesis I	PWY.841	AR	2	0.0566052	0.0879261	1683	1432	0.519813	1
superpathway of L-alanine biosynthesis	PWY0.1061	AR	2	-0.046238	0.0359654	1683	71	0.198768	1
ADP-L-glycero-&beta;-D-manno-heptose biosynthesis	PWY0.1241	AR	2	0.0346786	0.0957094	1683	543	0.717153	1
anhydromuropeptides recycling I	PWY0.1261	AR	2	0.0144127	0.10713	1683	818	0.892998	1
3-phenylpropanoate and 3-(3-hydroxyphenyl)propanoate degradation	PWY0.1277	AR	2	-0.0552313	0.0388348	1683	74	0.155168	1
purine ribonucleosides degradation	PWY0.1296	AR	2	-0.0133567	0.0820719	1683	1624	0.870742	1
superpathway of purine deoxyribonucleosides degradation	PWY0.1297	AR	2	-0.0630125	0.0911773	1683	456	0.489608	1
superpathway of pyrimidine deoxyribonucleosides degradation	PWY0.1298	AR	2	-0.0297415	0.0817304	1683	339	0.715984	1
CDP-diacylglycerol biosynthesis II	PWY0.1319	AR	2	0.0484388	0.0728935	1683	1674	0.506461	1
polymyxin resistance	PWY0.1338	AR	2	-0.0254645	0.0383477	1683	93	0.506763	1
superpathway of heme b biosynthesis from uroporphyrinogen-III	PWY0.1415	AR	2	-0.0271754	0.0481181	1683	125	0.572316	1
tRNA processing	PWY0.1479	AR	2	-0.017066	0.0864557	1683	431	0.843544	1
methylphosphonate degradation I	PWY0.1533	AR	2	-0.0157058	0.0131808	1683	23	0.233614	1
peptidoglycan maturation (meso-diaminopimelate containing)	PWY0.1586	AR	2	0.0389768	0.0880422	1683	1629	0.658041	1
superpathway of pyrimidine ribonucleotides de novo biosynthesis	PWY0.162	AR	2	0.0665901	0.0951151	1683	1161	0.483971	1
superpathway of pyrimidine deoxyribonucleotides de novo biosynthesis (E. coli)	PWY0.166	AR	2	0.00799791	0.0508178	1683	172	0.874963	1
allantoin degradation IV (anaerobic)	PWY0.41	AR	2	-0.0314092	0.0247696	1683	44	0.204971	1
2-methylcitrate cycle I	PWY0.42	AR	2	-0.0101672	0.0558063	1683	104	0.85546	1
aspartate superpathway	PWY0.781	AR	2	-0.00910299	0.0669236	1683	257	0.891823	1
TCA cycle VI (Helicobacter)	REDCITCYC	AR	2	-0.0342848	0.0309962	1683	70	0.268859	1
L-rhamnose degradation I	RHAMCAT.PWY	AR	2	0.194917	0.0885952	1683	1538	0.027949	1
flavin biosynthesis I (bacteria and plants)	RIBOSYN2.PWY	AR	2	0.0721595	0.0729392	1683	1649	0.322667	1
formaldehyde oxidation I	RUMP.PWY	AR	2	0.000292735	0.0193626	1683	38	0.98794	1
adenosine nucleotides degradation II	SALVADEHYPOX.PWY	AR	2	0.0274466	0.106032	1683	922	0.795784	1
superpathway of L-serine and glycine biosynthesis I	SER.GLYSYN.PWY	AR	2	0.11377	0.0743415	1683	1646	0.12613	1
assimilatory sulfate reduction I	SO4ASSIM.PWY	AR	2	-0.0571511	0.0882192	1683	425	0.517192	1
superpathway of sulfate assimilation and cysteine biosynthesis	SULFATE.CYS.PWY	AR	2	-0.0530361	0.0774452	1683	396	0.493561	1
superpathway of glyoxylate bypass and TCA	TCA.GLYOX.BYPASS	AR	2	-0.0587385	0.0575549	1683	178	0.307621	1
TCA cycle I (prokaryotic)	TCA	AR	2	-0.0937333	0.0915561	1683	772	0.3061	1
poly(glycerol phosphate) wall teichoic acid biosynthesis	TEICHOICACID.PWY	AR	2	0.239006	0.0931799	1683	653	0.0104119	1
superpathway of thiamine diphosphate biosynthesis I	THISYN.PWY	AR	2	0.00147015	0.0888415	1683	474	0.986799	1
superpathway of thiamine diphosphate biosynthesis III (eukaryotes)	THISYNARA.PWY	AR	2	0.170902	0.0943679	1683	1477	0.0703339	1
superpathway of L-threonine metabolism	THREOCAT.PWY	AR	2	0.00475943	0.0183291	1683	31	0.795157	1
superpathway of L-threonine biosynthesis	THRESYN.PWY	AR	2	0.0537638	0.0733814	1683	1659	0.463876	1
tRNA charging	TRNA.CHARGING.PWY	AR	2	-0.000616851	0.0609246	1683	1682	0.991923	1
L-tryptophan biosynthesis	TRPSYN.PWY	AR	2	0.067433	0.094828	1683	1535	0.477125	1
superpathway of ubiquinol-8 biosynthesis (early decarboxylation)	UBISYN.PWY	AR	2	-0.0121601	0.0342581	1683	71	0.722671	1
UDP-N-acetyl-D-glucosamine biosynthesis I	UDPNAGSYN.PWY	AR	2	0.0238321	0.10143	1683	1279	0.814271	1
superpathway of allantoin degradation in plants	URDEGR.PWY	AR	2	-0.0297015	0.0173805	1683	31	0.0876715	1
ureide biosynthesis	URSIN.PWY	AR	2	-0.00339839	0.00474671	1683	3	0.474134	1
L-valine biosynthesis	VALSYN.PWY	AR	2	0.0346621	0.0632695	1683	1682	0.583875	1
	X1CMET2.PWY	CA	2	0.0701398	0.061083	1683	1678	0.251023	1
	X3.HYDROXYPHENYLACETATE.DEGRADATION.PWY	CA	2	-0.0136829	0.00683034	1683	10	0.0453122	1
aerobactin biosynthesis	AEROBACTINSYN.PWY	CA	2	-0.00802578	0.0166507	1683	17	0.629863	1
superpathway of allantoin degradation in yeast	ALLANTOINDEG.PWY	CA	2	-0.0453967	0.0223392	1683	50	0.0422973	1
homolactic fermentation	ANAEROFRUCAT.PWY	CA	2	0.0620881	0.0883736	1683	1340	0.482426	1
glycolysis III (from glucose)	ANAGLYCOLYSIS.PWY	CA	2	0.0810167	0.0758769	1683	1578	0.285793	1
	ARG.POLYAMINE.SYN	CA	2	-0.0807394	0.0784567	1683	446	0.303585	1
superpathway of L-arginine, putrescine, and 4-aminobutanoate degradation	ARGDEG.PWY	CA	2	-0.0544639	0.0353095	1683	66	0.12315	1
L-ornithine biosynthesis II	ARGININE.SYN4.PWY	CA	2	0.204064	0.0838931	1683	1555	0.015103	1
ARGORNPROST-PWY	ARGORNPROST.PWY	CA	2	0.0274817	0.0225262	1683	46	0.222643	1
L-arginine biosynthesis I (via L-ornithine)	ARGSYN.PWY	CA	2	0.0194708	0.0740709	1683	1644	0.792686	1
L-arginine biosynthesis II (acetyl cycle)	ARGSYNBSUB.PWY	CA	2	-0.00722945	0.0734464	1683	1656	0.921601	1
chorismate biosynthesis I	ARO.PWY	CA	2	0.0934333	0.0725205	1683	1644	0.197796	1
superpathway of L-aspartate and L-asparagine biosynthesis	ASPASN.PWY	CA	2	0.0567339	0.0745782	1683	1635	0.446926	1
L-arginine degradation II (AST pathway)	AST.PWY	CA	2	-0.0208213	0.0383718	1683	103	0.587463	1
biotin biosynthesis I	BIOTIN.BIOSYNTHESIS.PWY	CA	2	0.112968	0.0951512	1683	837	0.235298	1
superpathway of branched chain amino acid biosynthesis	BRANCHED.CHAIN.AA.SYN.PWY	CA	2	0.0170709	0.0667564	1683	1669	0.7982	1
Calvin-Benson-Bassham cycle	CALVIN.PWY	CA	2	0.0105647	0.0822906	1683	1589	0.897862	1
catechol degradation to &beta;-ketoadipate	CATECHOL.ORTHO.CLEAVAGE.PWY	CA	2	-0.00968345	0.00580927	1683	9	0.0957237	1
pyruvate fermentation to butanoate	CENTFERM.PWY	CA	2	0.0522214	0.0613396	1683	263	0.394699	1
L-citrulline biosynthesis	CITRULBIO.PWY	CA	2	0.11318	0.0865813	1683	1380	0.191322	1
superpathway of coenzyme A biosynthesis III (mammals)	COA.PWY.1	CA	2	0.0494417	0.061595	1683	1681	0.422269	1
coenzyme A biosynthesis I (prokaryotic)	COA.PWY	CA	2	0.0847314	0.0643598	1683	1673	0.188179	1
superpathway of adenosylcobalamin salvage from cobinamide I	COBALSYN.PWY	CA	2	0.219708	0.103046	1683	1371	0.033142	1
colanic acid building blocks biosynthesis	COLANSYN.PWY	CA	2	0.051328	0.0923657	1683	862	0.578488	1
superpathway of aromatic amino acid biosynthesis	COMPLETE.ARO.PWY	CA	2	0.0909086	0.0720127	1683	1641	0.206983	1
creatinine degradation I	CRNFORCAT.PWY	CA	2	-0.00346629	0.00251278	1683	2	0.167937	1
L-lysine biosynthesis I	DAPLYSINESYN.PWY	CA	2	-0.00901966	0.0919496	1683	718	0.92187	1
nitrate reduction I (denitrification)	DENITRIFICATION.PWY	CA	2	0.00651429	0.00402035	1683	3	0.105352	1
superpathway of purine nucleotides de novo biosynthesis II	DENOVOPURINE2.PWY	CA	2	0.0254407	0.0304024	1683	49	0.402827	1
dTDP-&beta;-L-rhamnose biosynthesis	DTDPRHAMSYN.PWY	CA	2	0.045518	0.0600477	1683	1683	0.44854	1
enterobacterial common antigen biosynthesis	ECASYN.PWY	CA	2	0.00694171	0.0308417	1683	47	0.821948	1
fatty acid &beta;-oxidation I (generic)	FAO.PWY	CA	2	-0.0139518	0.0549727	1683	125	0.799685	1
fatty acid elongation -- saturated	FASYN.ELONG.PWY	CA	2	0.102449	0.101615	1683	960	0.313502	1
superpathway of fatty acid biosynthesis initiation (E. coli)	FASYN.INITIAL.PWY	CA	2	0.211743	0.0785336	1683	1628	0.00708426	1
mixed acid fermentation	FERMENTATION.PWY	CA	2	-0.0329111	0.0922608	1683	494	0.721348	1
superpathway of tetrahydrofolate biosynthesis and salvage	FOLSYN.PWY	CA	2	0.0443986	0.0419443	1683	104	0.289975	1
superpathway of fucose and rhamnose degradation	FUC.RHAMCAT.PWY	CA	2	0.00113531	0.0722104	1683	378	0.987458	1
fucose degradation	FUCCAT.PWY	CA	2	0.0454479	0.0856818	1683	494	0.595887	1
superpathway of hexuronide and hexuronate degradation	GALACT.GLUCUROCAT.PWY	CA	2	0.0559679	0.0942715	1683	994	0.552801	1
D-galactarate degradation I	GALACTARDEG.PWY	CA	2	0.0316927	0.074764	1683	254	0.671692	1
D-galacturonate degradation I	GALACTUROCAT.PWY	CA	2	0.0871871	0.0990702	1683	1106	0.378958	1
superpathway of N-acetylglucosamine, N-acetylmannosamine and N-acetylneuraminate degradation	GLCMANNANAUT.PWY	CA	2	0.0387458	0.116943	1683	961	0.740444	1
D-glucarate degradation I	GLUCARDEG.PWY	CA	2	0.0259347	0.0700929	1683	182	0.711426	1
superpathway of D-glucarate and D-galactarate degradation	GLUCARGALACTSUPER.PWY	CA	2	0.0316927	0.074764	1683	254	0.671692	1
gluconeogenesis I	GLUCONEO.PWY	CA	2	0.0159846	0.0926127	1683	1206	0.86299	1
glucose and glucose-1-phosphate degradation	GLUCOSE1PMETAB.PWY	CA	2	-0.0305164	0.0819667	1683	416	0.709715	1
superpathway of &beta;-D-glucuronosides degradation	GLUCUROCAT.PWY	CA	2	0.0920793	0.084232	1683	1364	0.274481	1
GABA shunt	GLUDEG.I.PWY	CA	2	-0.0703736	0.094325	1683	456	0.455727	1
L-ornithine biosynthesis I	GLUTORN.PWY	CA	2	0.0466925	0.0743146	1683	1653	0.529888	1
glycogen degradation I	GLYCOCAT.PWY	CA	2	-0.0526414	0.0643527	1683	357	0.413466	1
glycogen biosynthesis I (from ADP-D-Glucose)	GLYCOGENSYNTH.PWY	CA	2	0.0674067	0.0914256	1683	1566	0.461054	1
superpathway of glycol metabolism and degradation	GLYCOL.GLYOXDEG.PWY	CA	2	0.00886719	0.039434	1683	110	0.822115	1
superpathway of glycolysis and the Entner-Doudoroff pathway	GLYCOLYSIS.E.D	CA	2	0.0617669	0.0888666	1683	726	0.48712	1
superpathway of glycolysis, pyruvate dehydrogenase, TCA, and glyoxylate bypass	GLYCOLYSIS.TCA.GLYOX.BYPASS	CA	2	-0.0312993	0.0532455	1683	173	0.556726	1
glycolysis I (from glucose 6-phosphate)	GLYCOLYSIS	CA	2	0.0887474	0.0899179	1683	1469	0.323795	1
glyoxylate cycle	GLYOXYLATE.BYPASS	CA	2	-0.0693749	0.0699498	1683	264	0.321449	1
superpathway of glycerol degradation to 1,3-propanediol	GOLPDLCAT.PWY	CA	2	0.091477	0.0536691	1683	200	0.088482	1
3-phenylpropanoate and 3-(3-hydroxyphenyl)propanoate degradation to 2-hydroxypentadienoate	HCAMHPDEG.PWY	CA	2	-0.0848755	0.0431221	1683	84	0.0492045	1
heme b biosynthesis I (aerobic)	HEME.BIOSYNTHESIS.II	CA	2	0.00164935	0.0525217	1683	176	0.974952	1
heme b biosynthesis II (oxygen-independent)	HEMESYN2.PWY	CA	2	-0.0271263	0.0616343	1683	246	0.65991	1
superpathway of hexitol degradation (bacteria)	HEXITOLDEGSUPER.PWY	CA	2	0.0656158	0.0827579	1683	488	0.427971	1
L-histidine degradation I	HISDEG.PWY	CA	2	0.143655	0.0873194	1683	1514	0.100125	1
L-histidine biosynthesis	HISTSYN.PWY	CA	2	0.0818599	0.0664183	1683	1670	0.217941	1
L-methionine biosynthesis I	HOMOSER.METSYN.PWY	CA	2	0.0583103	0.0968049	1683	659	0.547024	1
L-methionine biosynthesis III	HSERMETANA.PWY	CA	2	0.0542899	0.082911	1683	1551	0.512688	1
L-isoleucine biosynthesis I (from threonine)	ILEUSYN.PWY	CA	2	0.036972	0.0639538	1683	1669	0.563272	1
superpathway of (Kdo)2-lipid A biosynthesis	KDO.NAGLIPASYN.PWY	CA	2	-0.043384	0.0317665	1683	68	0.172213	1
ketogluconate metabolism	KETOGLUCONMET.PWY	CA	2	0.0177617	0.0638626	1683	138	0.780953	1
lactose and galactose degradation I	LACTOSECAT.PWY	CA	2	0.0772184	0.0828147	1683	390	0.351253	1
L-leucine degradation I	LEU.DEG2.PWY	CA	2	-0.00083782	0.00121295	1683	1	0.489833	1
superpathway of lipopolysaccharide biosynthesis	LPSSYN.PWY	CA	2	-0.0110519	0.018921	1683	27	0.559225	1
superpathway of S-adenosyl-L-methionine biosynthesis	MET.SAM.PWY	CA	2	0.057933	0.0922489	1683	659	0.530086	1
methanogenesis from acetate	METH.ACETATE.PWY	CA	2	0.102266	0.0686832	1683	351	0.136692	1
methanogenesis from H2 and CO2	METHANOGENESIS.PWY	CA	2	-0.00138236	0.00227439	1683	3	0.543408	1
superpathway of methylglyoxal degradation	METHGLYUT.PWY	CA	2	0.0331358	0.0617934	1683	205	0.591868	1
superpathway of L-homoserine and L-methionine biosynthesis	METSYN.PWY	CA	2	0.0591383	0.0934779	1683	659	0.527053	1
NAD salvage pathway III (to nicotinamide riboside)	NAD.BIOSYNTHESIS.II	CA	2	0.102159	0.0967571	1683	507	0.291198	1
NAD de novo biosynthesis II (from tryptophan)	NADSYN.PWY	CA	2	-0.00083782	0.00121295	1683	1	0.489833	1
lipid IVA biosynthesis (E. coli)	NAGLIPASYN.PWY	CA	2	0.0437537	0.0995621	1683	1081	0.660385	1
methylerythritol phosphate pathway I	NONMEVIPP.PWY	CA	2	0.0567572	0.0638911	1683	1676	0.374485	1
pentose phosphate pathway (non-oxidative branch) I	NONOXIPENT.PWY	CA	2	0.0233259	0.0949674	1683	1594	0.806007	1
O-antigen building blocks biosynthesis (E. coli)	OANTIGEN.PWY	CA	2	0.0221309	0.0957292	1683	1276	0.817201	1
superpathway of L-arginine and L-ornithine degradation	ORNARGDEG.PWY	CA	2	-0.0544639	0.0353095	1683	66	0.12315	1
superpathway of ornithine degradation	ORNDEG.PWY	CA	2	-0.068334	0.0393415	1683	74	0.0825822	1
ectoine biosynthesis	P101.PWY	CA	2	-0.00083782	0.00121295	1683	1	0.489833	1
TCA cycle IV (2-oxoglutarate decarboxylase)	P105.PWY	CA	2	0.00102362	0.0494258	1683	149	0.983479	1
pyruvate fermentation to propanoate I	P108.PWY	CA	2	-0.0150836	0.0888846	1683	468	0.865268	1
heterolactic fermentation	P122.PWY	CA	2	-0.0198076	0.0273673	1683	52	0.469308	1
Bifidobacterium shunt	P124.PWY	CA	2	-0.0026829	0.0615348	1683	284	0.965229	1
superpathway of (R,R)-butanediol biosynthesis	P125.PWY	CA	2	0.00569698	0.0132916	1683	19	0.66826	1
acetylene degradation (anaerobic)	P161.PWY	CA	2	-0.0695684	0.0837306	1683	203	0.406172	1
L-lysine fermentation to acetate and butanoate	P163.PWY	CA	2	0.00262698	0.00816427	1683	9	0.747671	1
purine nucleobases degradation I (anaerobic)	P164.PWY	CA	2	0.078667	0.084828	1683	456	0.353869	1
formaldehyde assimilation III (dihydroxyacetone cycle)	P185.PWY	CA	2	0.0172844	0.054401	1683	179	0.750736	1
octane oxidation	P221.PWY	CA	2	-0.0487783	0.043705	1683	55	0.264549	1
reductive TCA cycle I	P23.PWY	CA	2	-0.00513024	0.0233973	1683	38	0.826469	1
coenzyme B biosynthesis	P241.PWY	CA	2	0.0011651	0.00121343	1683	1	0.337107	1
superpathway of L-lysine, L-threonine and L-methionine biosynthesis I	P4.PWY	CA	2	0.0122479	0.0668623	1683	301	0.854678	1
incomplete reductive TCA cycle	P42.PWY	CA	2	0.0215439	0.0650877	1683	247	0.740687	1
superpathway of N-acetylneuraminate degradation	P441.PWY	CA	2	0.0420449	0.0605479	1683	280	0.487524	1
hexitol fermentation to lactate, formate, ethanol and acetate	P461.PWY	CA	2	0.0692342	0.0761221	1683	343	0.36321	1
nylon-6 oligomer degradation	P621.PWY	CA	2	-0.00276432	0.00538188	1683	4	0.607576	1
phosphopantothenate biosynthesis I	PANTO.PWY	CA	2	0.0896892	0.0635505	1683	1675	0.158342	1
superpathway of coenzyme A biosynthesis I (bacteria)	PANTOSYN.PWY	CA	2	0.0865093	0.0652493	1683	1663	0.185079	1
pentose phosphate pathway	PENTOSE.P.PWY	CA	2	0.134587	0.118128	1683	1162	0.254728	1
peptidoglycan biosynthesis I (meso-diaminopimelate containing)	PEPTIDOGLYCANSYN.PWY	CA	2	0.016897	0.0612267	1683	1682	0.782602	1
superpathway of phospholipid biosynthesis I (bacteria)	PHOSLIPSYN.PWY	CA	2	-0.0474951	0.0973789	1683	1256	0.625802	1
superpathway of polyamine biosynthesis II	POLYAMINSYN3.PWY	CA	2	-0.0416551	0.0488026	1683	166	0.393482	1
superpathway of polyamine biosynthesis I	POLYAMSYN.PWY	CA	2	-0.0889967	0.0804796	1683	506	0.268961	1
polyisoprenoid biosynthesis (E. coli)	POLYISOPRENSYN.PWY	CA	2	0.0954644	0.0996467	1683	906	0.338188	1
ppGpp metabolism	PPGPPMET.PWY	CA	2	0.0816548	0.0781018	1683	405	0.295948	1
superpathway of L-alanine fermentation (Stickland reaction)	PROPFERM.PWY	CA	2	-0.00403086	0.00393287	1683	4	0.305551	1
protocatechuate degradation II (ortho-cleavage pathway)	PROTOCATECHUATE.ORTHO.CLEAVAGE.PWY	CA	2	-0.0099526	0.00902068	1683	10	0.270053	1
superpathway of histidine, purine, and pyrimidine biosynthesis	PRPP.PWY	CA	2	0.0232616	0.0245348	1683	45	0.343213	1
glycolysis IV	PWY.1042	CA	2	0.024827	0.0623587	1683	1678	0.690584	1
CMP-3-deoxy-D-manno-octulosonate biosynthesis	PWY.1269	CA	2	0.0411739	0.0956279	1683	1412	0.666841	1
superpathway of taurine degradation	PWY.1541	CA	2	-0.00296443	0.00222993	1683	2	0.183904	1
formaldehyde assimilation II (assimilatory RuMP Cycle)	PWY.1861	CA	2	0.155667	0.0710773	1683	357	0.0286551	1
Entner-Doudoroff pathway III (semi-phosphorylative)	PWY.2221	CA	2	-0.00115583	0.00121283	1683	1	0.340726	1
C4 photosynthetic carbon assimilation cycle, NADP-ME type	PWY.241	CA	2	-0.00520958	0.085177	1683	598	0.951238	1
trehalose degradation V	PWY.2723	CA	2	-0.0376928	0.0619919	1683	348	0.543252	1
L-lysine biosynthesis II	PWY.2941	CA	2	0.11105	0.0833075	1683	784	0.18271	1
L-lysine biosynthesis III	PWY.2942	CA	2	0.0698652	0.0624601	1683	1680	0.263491	1
superpathway of L-isoleucine biosynthesis I	PWY.3001	CA	2	0.0456409	0.0680423	1683	1656	0.502458	1
superpathway of NAD biosynthesis in eukaryotes	PWY.3502	CA	2	-0.00083782	0.00121295	1683	1	0.489833	1
aerobic respiration I (cytochrome c)	PWY.3781	CA	2	0.00280775	0.00404504	1683	2	0.487703	1
folate transformations II (plants)	PWY.3841	CA	2	0.0270567	0.0573069	1683	1681	0.636891	1
&gamma;-glutamyl cycle	PWY.4041	CA	2	0.102001	0.101878	1683	732	0.316873	1
PWY-4242	PWY.4242	CA	2	0.0872934	0.0681203	1683	1669	0.200212	1
L-glutamate degradation IV	PWY.4321	CA	2	-0.0214064	0.0202216	1683	34	0.28994	1
phytate degradation I	PWY.4702	CA	2	0.00464949	0.0614595	1683	186	0.939706	1
creatinine degradation II	PWY.4722	CA	2	-0.00120979	0.00121329	1683	1	0.318855	1
L-proline biosynthesis II (from arginine)	PWY.4981	CA	2	0.0131047	0.0868436	1683	866	0.880073	1
urea cycle	PWY.4984	CA	2	0.108767	0.0865926	1683	1381	0.209265	1
biotin biosynthesis II	PWY.5005	CA	2	-0.0141635	0.0610649	1683	290	0.816611	1
4-aminobutanoate degradation V	PWY.5022	CA	2	0.0467856	0.0863747	1683	284	0.588126	1
L-histidine degradation II	PWY.5028	CA	2	-0.00104297	0.00121384	1683	1	0.390333	1
L-histidine degradation III	PWY.5030	CA	2	0.251541	0.0889816	1683	1385	0.0047567	1
NAD(P)/NADPH interconversion	PWY.5083	CA	2	-0.0499177	0.0499912	1683	126	0.318169	1
L-glutamate degradation VIII (to propanoate)	PWY.5088	CA	2	-0.0061768	0.00638592	1683	5	0.333559	1
L-lysine biosynthesis VI	PWY.5097	CA	2	0.0490573	0.0624403	1683	1681	0.432175	1
pyruvate fermentation to acetate and lactate II	PWY.5100	CA	2	-0.0155387	0.0939311	1683	1420	0.868628	1
L-isoleucine biosynthesis II	PWY.5101	CA	2	-0.00223976	0.00634358	1683	7	0.724077	1
L-isoleucine biosynthesis III	PWY.5103	CA	2	0.00823047	0.0671694	1683	1672	0.902492	1
L-isoleucine biosynthesis IV	PWY.5104	CA	2	0.108182	0.112504	1683	1252	0.336398	1
superpathway of geranylgeranyl diphosphate biosynthesis II (via MEP)	PWY.5121	CA	2	0.258525	0.100478	1683	1127	0.01017	1
L-arginine biosynthesis III (via N-acetyl-L-citrulline)	PWY.5154	CA	2	0.0755005	0.0766594	1683	1598	0.324825	1
PWY-5173	PWY.5173	CA	2	-0.0335061	0.0522093	1683	157	0.521114	1
toluene degradation III (aerobic) (via p-cresol)	PWY.5181	CA	2	-0.00701236	0.00382266	1683	4	0.0667711	1
tetrapyrrole biosynthesis I (from glutamate)	PWY.5188	CA	2	-0.0295387	0.102224	1683	870	0.772648	1
tetrapyrrole biosynthesis II (from glycine)	PWY.5189	CA	2	0.0280063	0.0502118	1683	156	0.577081	1
peptidoglycan biosynthesis II (staphylococci)	PWY.5265	CA	2	-0.00993263	0.00985679	1683	13	0.313749	1
superpathway of sulfur oxidation (Acidianus ambivalens)	PWY.5304	CA	2	-0.0530573	0.0831003	1683	874	0.523254	1
superpathway of L-methionine biosynthesis (by sulfhydrylation)	PWY.5345	CA	2	-0.081785	0.0747516	1683	365	0.274074	1
superpathway of L-methionine biosynthesis (transsulfuration)	PWY.5347	CA	2	0.0518093	0.0916788	1683	655	0.57207	1
petroselinate biosynthesis	PWY.5367	CA	2	-0.00241348	0.0517867	1683	145	0.962834	1
sucrose degradation IV (sucrose phosphorylase)	PWY.5384	CA	2	-0.0274771	0.103169	1683	571	0.790016	1
reductive TCA cycle II	PWY.5392	CA	2	0.00218363	0.00417837	1683	5	0.60132	1
catechol degradation III (ortho-cleavage pathway)	PWY.5417	CA	2	-0.00835938	0.00489123	1683	6	0.0876281	1
aromatic compounds degradation via &beta;-ketoadipate	PWY.5431	CA	2	-0.00835938	0.00489123	1683	6	0.0876281	1
superpathway of cytosolic glycolysis (plants), pyruvate dehydrogenase and TCA cycle	PWY.5464	CA	2	0.00255606	0.016205	1683	19	0.874687	1
glycolysis II (from fructose 6-phosphate)	PWY.5484	CA	2	0.0936259	0.0891391	1683	1469	0.293717	1
purine nucleobases degradation II (anaerobic)	PWY.5497	CA	2	0.0276972	0.0624799	1683	212	0.657608	1
L-glutamate and L-glutamine biosynthesis	PWY.5505	CA	2	-0.0236972	0.0934995	1683	857	0.799954	1
nucleoside and nucleotide degradation (archaea)	PWY.5532	CA	2	-0.000792035	0.00121212	1683	1	0.513569	1
L-tryptophan degradation to 2-amino-3-carboxymuconate semialdehyde	PWY.5651	CA	2	-0.00083782	0.00121295	1683	1	0.489833	1
2-amino-3-carboxymuconate semialdehyde degradation to 2-hydroxypentadienoate	PWY.5654	CA	2	-0.00425731	0.0034322	1683	2	0.215002	1
mannosylglycerate biosynthesis I	PWY.5656	CA	2	0.00529653	0.0521337	1683	144	0.91909	1
GDP-mannose biosynthesis	PWY.5659	CA	2	0.200781	0.0887466	1683	1437	0.0238013	1
CDP-diacylglycerol biosynthesis I	PWY.5667	CA	2	0.0590658	0.0690127	1683	1674	0.392194	1
nitrate reduction V (assimilatory)	PWY.5675	CA	2	-0.0533103	0.0638813	1683	171	0.404107	1
acetyl-CoA fermentation to butanoate II	PWY.5676	CA	2	0.222791	0.0890096	1683	449	0.0124101	1
succinate fermentation to butanoate	PWY.5677	CA	2	-0.000335261	0.0185054	1683	19	0.985548	1
UMP biosynthesis I	PWY.5686	CA	2	0.0295566	0.0616515	1683	1681	0.631707	1
TCA cycle II (plants and fungi)	PWY.5690	CA	2	-0.0366534	0.083475	1683	751	0.66065	1
allantoin degradation to glyoxylate II	PWY.5692	CA	2	-0.0162921	0.0177228	1683	31	0.358086	1
myo-, chiro- and scyllo-inositol degradation	PWY.7237	CA	2	0.034804	0.092054	1683	191	0.705417	1
D-fructuronate degradation	PWY.7242	CA	2	0.0782536	0.084086	1683	1408	0.352177	1
superpathway of NAD/NADP - NADH/NADPH interconversion (yeast)	PWY.7245	CA	2	-0.0113576	0.0081429	1683	4	0.163268	1
superpathway of L-lysine, L-threonine and L-methionine biosynthesis II	PWY.724	CA	2	0.0810814	0.0705377	1683	1653	0.250526	1
TCA cycle VII (acetate-producers)	PWY.7254	CA	2	-0.0222035	0.0534073	1683	170	0.677656	1
cytosolic NADPH production (yeast)	PWY.7268	CA	2	-0.00487601	0.00601111	1683	6	0.417387	1
mitochondrial NADPH production (yeast)	PWY.7269	CA	2	-0.0699908	0.0503137	1683	57	0.164385	1
aerobic respiration II (cytochrome c) (yeast)	PWY.7279	CA	2	0.00324949	0.004472	1683	2	0.467555	1
4-amino-2-methyl-5-diphosphomethylpyrimidine biosynthesis II	PWY.7282	CA	2	0.186581	0.105511	1683	1136	0.0771864	1
7-(3-amino-3-carboxypropyl)-wyosine biosynthesis	PWY.7286	CA	2	-0.0015629	0.00349427	1683	2	0.654735	1
Escherichia coli serotype O86 O-antigen biosynthesis	PWY.7290	CA	2	0.000391893	0.00191052	1683	3	0.8375	1
dTDP-&beta;-D-fucofuranose biosynthesis	PWY.7312	CA	2	0.0503921	0.0346163	1683	132	0.145656	1
dTDP-N-acetylthomosamine biosynthesis	PWY.7315	CA	2	-0.0111477	0.0886131	1683	451	0.899904	1
dTDP-N-acetylviosamine biosynthesis	PWY.7316	CA	2	0.0795723	0.049315	1683	175	0.106815	1
superpathway of dTDP-glucose-derived O-antigen building blocks biosynthesis	PWY.7317	CA	2	0.0011651	0.00121343	1683	1	0.337107	1
superpathway of GDP-mannose-derived O-antigen building blocks biosynthesis	PWY.7323	CA	2	0.13531	0.0955323	1683	1054	0.156852	1
superpathway of UDP-glucose-derived O-antigen building blocks biosynthesis	PWY.7328	CA	2	-0.0556153	0.0597814	1683	335	0.352346	1
superpathway of UDP-N-acetylglucosamine-derived O-antigen building blocks biosynthesis	PWY.7332	CA	2	0.0583665	0.0528545	1683	213	0.269629	1
thiamine phosphate formation from pyrithiamine and oxythiamine (yeast)	PWY.7357	CA	2	0.0684268	0.0764495	1683	1635	0.370885	1
1,4-dihydroxy-6-naphthoate biosynthesis II	PWY.7371	CA	2	0.0460951	0.0281862	1683	94	0.102159	1
anaerobic energy metabolism (invertebrates, cytosol)	PWY.7383	CA	2	-0.0422839	0.0899212	1683	951	0.63825	1
anaerobic energy metabolism (invertebrates, mitochondrial)	PWY.7384	CA	2	-0.0412717	0.0276015	1683	42	0.135035	1
1,3-propanediol biosynthesis (engineered)	PWY.7385	CA	2	0.0275106	0.0244023	1683	46	0.259747	1
octanoyl-[acyl-carrier protein] biosynthesis (mitochondria, yeast)	PWY.7388	CA	2	0.107809	0.106663	1683	955	0.312289	1
superpathway of anaerobic energy metabolism (invertebrates)	PWY.7389	CA	2	-0.0254574	0.0201432	1683	38	0.206471	1
taxadiene biosynthesis (engineered)	PWY.7392	CA	2	0.100305	0.0816563	1683	757	0.219479	1
methylphosphonate degradation II	PWY.7399	CA	2	0.00139301	0.00121285	1683	1	0.250911	1
L-arginine biosynthesis IV (archaebacteria)	PWY.7400	CA	2	0.025882	0.0758345	1683	1632	0.732924	1
phospholipid remodeling (phosphatidylethanolamine, yeast)	PWY.7409	CA	2	-0.00306968	0.00756538	1683	7	0.684976	1
sulfoquinovose degradation I	PWY.7446	CA	2	0.00593086	0.0327898	1683	63	0.856488	1
&beta;-(1,4)-mannan degradation	PWY.7456	CA	2	0.154189	0.0957072	1683	1055	0.107359	1
6-hydroxymethyl-dihydropterin diphosphate biosynthesis III (Chlamydia)	PWY.7539	CA	2	0.164746	0.0856537	1683	1473	0.054601	1
methylerythritol phosphate pathway II	PWY.7560	CA	2	0.076747	0.102288	1683	1144	0.453179	1
methanol oxidation to carbon dioxide	PWY.7616	CA	2	-0.00234353	0.0130432	1683	16	0.85743	1
gondoate biosynthesis (anaerobic)	PWY.7663	CA	2	0.0897002	0.070168	1683	1653	0.2013	1
oleate biosynthesis IV (anaerobic)	PWY.7664	CA	2	0.101861	0.102564	1683	960	0.320784	1
superpathway of sulfur amino acid biosynthesis (Saccharomyces cerevisiae)	PWY.821	CA	2	-0.0276331	0.0372793	1683	84	0.45865	1
superpathway of purine nucleotides de novo biosynthesis I	PWY.841	CA	2	0.0441023	0.0835986	1683	1432	0.597883	1
superpathway of L-alanine biosynthesis	PWY0.1061	CA	2	-0.0287048	0.0354183	1683	71	0.417797	1
ADP-L-glycero-&beta;-D-manno-heptose biosynthesis	PWY0.1241	CA	2	0.0100997	0.0909132	1683	543	0.911557	1
anhydromuropeptides recycling I	PWY0.1261	CA	2	0.00313711	0.101871	1683	818	0.975437	1
3-phenylpropanoate and 3-(3-hydroxyphenyl)propanoate degradation	PWY0.1277	CA	2	-0.0582426	0.0366694	1683	74	0.112405	1
purine ribonucleosides degradation	PWY0.1296	CA	2	-0.0131587	0.0781831	1683	1624	0.866363	1
superpathway of purine deoxyribonucleosides degradation	PWY0.1297	CA	2	-0.0756129	0.0868083	1683	456	0.383862	1
superpathway of pyrimidine deoxyribonucleosides degradation	PWY0.1298	CA	2	-0.0227333	0.0782513	1683	339	0.771457	1
CDP-diacylglycerol biosynthesis II	PWY0.1319	CA	2	0.0590658	0.0690127	1683	1674	0.392194	1
polymyxin resistance	PWY0.1338	CA	2	-0.00960928	0.0376284	1683	93	0.798467	1
superpathway of heme b biosynthesis from uroporphyrinogen-III	PWY0.1415	CA	2	-0.0087755	0.0470861	1683	125	0.852176	1
tRNA processing	PWY0.1479	CA	2	-0.00268122	0.0827972	1683	431	0.97417	1
methylphosphonate degradation I	PWY0.1533	CA	2	-0.00565856	0.0136101	1683	23	0.677638	1
peptidoglycan maturation (meso-diaminopimelate containing)	PWY0.1586	CA	2	0.0330084	0.084564	1683	1629	0.696338	1
superpathway of pyrimidine ribonucleotides de novo biosynthesis	PWY0.162	CA	2	0.0628397	0.0901774	1683	1161	0.485998	1
superpathway of pyrimidine deoxyribonucleotides de novo biosynthesis (E. coli)	PWY0.166	CA	2	0.0165853	0.0491632	1683	172	0.735894	1
allantoin degradation IV (anaerobic)	PWY0.41	CA	2	-0.0205314	0.0243415	1683	44	0.399084	1
2-methylcitrate cycle I	PWY0.42	CA	2	0.00121841	0.0541101	1683	104	0.982038	1
aspartate superpathway	PWY0.781	CA	2	-0.00575777	0.0636041	1683	257	0.927881	1
TCA cycle VI (Helicobacter)	REDCITCYC	CA	2	-0.0216629	0.0303854	1683	70	0.475985	1
L-rhamnose degradation I	RHAMCAT.PWY	CA	2	0.194901	0.0841197	1683	1538	0.0206277	1
flavin biosynthesis I (bacteria and plants)	RIBOSYN2.PWY	CA	2	0.071553	0.0693169	1683	1649	0.302102	1
formaldehyde oxidation I	RUMP.PWY	CA	2	0.00157232	0.0183371	1683	38	0.93168	1
adenosine nucleotides degradation II	SALVADEHYPOX.PWY	CA	2	0.0222457	0.101561	1683	922	0.826648	1
superpathway of L-serine and glycine biosynthesis I	SER.GLYSYN.PWY	CA	2	0.107742	0.0708519	1683	1646	0.128536	1
assimilatory sulfate reduction I	SO4ASSIM.PWY	CA	2	-0.0506825	0.0845983	1683	425	0.549191	1
superpathway of sulfate assimilation and cysteine biosynthesis	SULFATE.CYS.PWY	CA	2	-0.0419288	0.0743823	1683	396	0.573039	1
superpathway of glyoxylate bypass and TCA	TCA.GLYOX.BYPASS	CA	2	-0.0421721	0.0557427	1683	178	0.449428	1
TCA cycle I (prokaryotic)	TCA	CA	2	-0.0711884	0.0874786	1683	772	0.415887	1
poly(glycerol phosphate) wall teichoic acid biosynthesis	TEICHOICACID.PWY	CA	2	0.234216	0.0884257	1683	653	0.00815605	1
superpathway of thiamine diphosphate biosynthesis I	THISYN.PWY	CA	2	0.0220162	0.0847388	1683	474	0.79504	1
superpathway of thiamine diphosphate biosynthesis III (eukaryotes)	THISYNARA.PWY	CA	2	0.145016	0.0897776	1683	1477	0.106441	1
superpathway of L-threonine metabolism	THREOCAT.PWY	CA	2	0.00245596	0.0173003	1683	31	0.887129	1
superpathway of L-threonine biosynthesis	THRESYN.PWY	CA	2	0.0605943	0.0693531	1683	1659	0.382404	1
tRNA charging	TRNA.CHARGING.PWY	CA	2	0.00398215	0.0578884	1683	1682	0.945165	1
L-tryptophan biosynthesis	TRPSYN.PWY	CA	2	0.0572599	0.0902887	1683	1535	0.526047	1
superpathway of ubiquinol-8 biosynthesis (early decarboxylation)	UBISYN.PWY	CA	2	0.00310623	0.0336049	1683	71	0.926364	1
UDP-N-acetyl-D-glucosamine biosynthesis I	UDPNAGSYN.PWY	CA	2	-0.00473077	0.0966364	1683	1279	0.960962	1
superpathway of allantoin degradation in plants	URDEGR.PWY	CA	2	-0.0162921	0.0177228	1683	31	0.358086	1
ureide biosynthesis	URSIN.PWY	CA	2	-0.00379683	0.00434407	1683	3	0.38223	1
L-valine biosynthesis	VALSYN.PWY	CA	2	0.0419432	0.0601002	1683	1682	0.485345	1
